# The evolution of knowledge on genes associated with human diseases

**DOI:** 10.1101/2021.06.16.21259049

**Authors:** Thomaz Lüscher-Dias, Rodrigo Juliani Siqueira Dalmolin, Paulo de Paiva Amaral, Tiago Lubiana Alves, Viviane Schuch, Glória Regina Franco, Helder I Nakaya

**Affiliations:** Department of Biochemistry and Immunology, Institute of Biological Sciences, Federal University of Minas Gerais, Belo Horizonte, MG, Brazil; Bioinformatics Multidisciplinary Environment—BioME, IMD, Federal University of Rio Grande do Norte, Natal, RN, Brazil; Department of Biochemistry, CB, Federal University of Rio Grande do Norte, Natal, RN, Brazil; Department of Clinical and Toxicological Analyses, School of Pharmaceutical Sciences, University of São Paulo, São Paulo, Brazil; Hospital Israelita Albert Einstein, São Paulo, Brazil; Scientific Platform Pasteur-University of São Paulo, São Paulo, Brazil

**Keywords:** meta-research, evolution of knowledge, genes, human diseases, network analysis

## Abstract

Thousands of scientific articles describing genes associated with human diseases are published every week. Computational methods such as text mining and machine learning algorithms are now able to automatically detect these associations. In this study, we used a cognitive computing text-mining application to construct a knowledge network comprised of 3,723 genes and 99 diseases. We then tracked the yearly changes on these networks to analyze how our knowledge has evolved in the past 30 years. Our approach helped to unravel the molecular bases of diseases over time, and to detect shared mechanisms between clinically distinct diseases. It also revealed that multi-purpose therapeutic drugs target genes which are commonly associated with several psychiatric, inflammatory, or infectious disorders. By navigating in this knowledge tsunami, we were able to extract relevant biological information and insights about human diseases.

## Supplementary material for "The evolution of knowledge on genes associated with human diseases": Table S4

### Sheet: table_S4
edge	Source	Target	year	count	pvalue	p.adjust	geneID	Count	logpadj	logpval	class_source	class_target	comparison	between	sim_paper
AGE RELATED OSTEOPOROSIS_HELICOBACTER PYLORI INFECTION	AGE RELATED OSTEOPOROSIS	HELICOBACTER PYLORI INFECTION	2018	14	1.34471937604216e-10	1.17662945403689e-09	AHSG/AKT1/CDH1/CDX2/CRP/CTNNB1/HSP90AA1/IFNG/IL17A/IL1B/IL1RN/IL33/IL6/IL8/MMP9/NF-KB/NFKB1/NOS2/PPARG/PTGS2/TNF/TRPV1	22	20.5606118806338	22.7296655810033	INFLAMMATORY	INFECTIOUS	between_classes	INFLAMMATORY_vs_INFECTIOUS	1.51531103873356
AGE RELATED OSTEOPOROSIS_HEPATITIS B	AGE RELATED OSTEOPOROSIS	HEPATITIS B	2018	23	1.13118346912766e-07	4.94892767743352e-07	AKT1/ANPEP/ANXA2/APOE/AR/CAV1/CCL2/CD34/CDH1/CP/CRP/CTNNB1/ESR1/EZH2/FOXO1/GH1/HAMP/HSP90AA1/IFNG/IGFBP1/IL1/IL17A/IL18/IL1B/IL33/IL6/IL8/INS/MIF/MIR34A/MMP9/MSC/MTOR/NF-KB/NFKB1/NOS2/PPARG/PPIA/PTGS2/PTH/SIRT1/SOD2/SP1/SPP1/SUPEROXIDE DISMUTASE/TGFB1/TNF/WNT1	48	14.5189247286671	15.9948312484767	INFLAMMATORY	INFECTIOUS	between_classes	INFLAMMATORY_vs_INFECTIOUS	0.666451302019861
AGE RELATED OSTEOPOROSIS_LEISHMANIASES	AGE RELATED OSTEOPOROSIS	LEISHMANIASES	2018	1	2.33462685692749e-06	7.78208952309163e-06	CD40/IFNG/IGF1/IL1/IL17A/IL18/IL1B/IL6/MIF/NF-KB/NOS2/P2RX7/TNF	13	11.7636856796013	12.9676584839272	INFLAMMATORY	INFECTIOUS	between_classes	INFLAMMATORY_vs_INFECTIOUS	6.4838292419636
AGE RELATED OSTEOPOROSIS_MALARIA	AGE RELATED OSTEOPOROSIS	MALARIA	2018	6	6.33947789486206e-07	2.33559711915971e-06	AGTR1/AKT1/ANGIOTENSIN II/ANPEP/APOE/CCL2/CD40/CRP/CYP27A1/DBP/HAMP/HBM/HSP90AA1/HSPB3/IFNG/IGF1/IL1/IL17A/IL18/IL1B/IL33/IL6/IL8/INS/LEP/MIF/MMP9/MTOR/NF-KB/NOS2/PPARG/PRL/SUPEROXIDE DISMUTASE/TGFB1/TNF/TNFRSF11B/TRPV1	37	12.9672429739854	14.2712992368683	INFLAMMATORY	INFECTIOUS	between_classes	INFLAMMATORY_vs_INFECTIOUS	2.03875703383833
AGE RELATED OSTEOPOROSIS_MYCOBACTERIUM INFECTION	AGE RELATED OSTEOPOROSIS	MYCOBACTERIUM INFECTION	2018	83	2.85700061435788e-06	8.69521926108919e-06	CCL2/IFNG/IL1/IL17A/IL18/IL1B/IL37/IL8/MTOR/NOS2/P2RX7/PPARG/SPP1/TNF	14	11.6527371935594	12.7657382196797	INFLAMMATORY	INFECTIOUS	between_classes	INFLAMMATORY_vs_INFECTIOUS	0.151973074043805
ALZHEIMER DISEASE_ARTHRITIS	ALZHEIMER DISEASE	ARTHRITIS	2018	126	5.57644756175914e-18	6.50585548871899e-17	ACE/ACTH/ADCYAP1/ADIPOQ/ADM/ADRB2/AKT1/ALB/ALOX15/ALOX5/ANG/APOE/BCL2/BCL2L1/CASP1/CASP8/CCL2/CCL3/CCL5/CCR2/CCR5/CCR6/CD14/CD40/CD40LG/CD44/CD55/CDK5R1/CDKN1A/CHI3L1/CNR1/CR1/CRH/CRP/CSF1/CSF1R/CSF2/CSF3/CTGF/CX3CL1/CXCL10/CXCR2/CYBB/CYCS/DKK1/EDN1/ELANE/ENO1/EPO/ESR1/F2/FAS/FASLG/FCGR2B/FGF2/FN1/FOS/FOXO3/GAPDH/GH1/GPI/GRN/GSK3B/GSN/HDAC/HIF1A/HLA-DRB4/HMGB1/HMOX1/HP/HSP90B2P/HSPA4/HSPA5/HTRA1/ICAM1/IFNA1/IFNB1/IFNG/IGF1/IGHM/IGKV2D-29/IL1/IL10/IL12/IL1A/IL1B/IL1RN/IL2/IL23A/IL33/IL34/IL4/IL6/IL6R/IL8/JUN/KDR/KLK4/KNG1/LEP/LGALS3/LYZ/MAPK14/MAPK8/MBP/MDK/MIF/MIR146A/MIR155/MMP3/MMP9/MPO/MSC/NFE2L2/NF-KB/NFKB1/NGF/NLRP3/NOS2/NOTCH1/P2RX7/PARP1/PDCD1/PLA2G1B/PLAU/PLG/PPARG/PRKAB1/PTEN/PTGER2/PTGES/PTGS2/S100A12/S100A9/S1PR1/SELE/SIRT1/SPHK1/SPP1/SST/STAT3/SUBSTANCE P/SUPEROXIDE DISMUTASE/TBX5/TGFB1/THBS1/TIMP1/TLR2/TLR4/TNF/TNFRSF10A/TNFRSF1A/TP53/TREM1/UBIQUITIN/VDR/VEGFA/VIP/ZFP36	159	37.2712439650957	39.727979737917	PSYCHIATRIC	INFLAMMATORY	between_classes	PSYCHIATRIC_vs_INFLAMMATORY	0.312818738093835
ALZHEIMER DISEASE_CHRONIC ULCERATIVE COLITIS	ALZHEIMER DISEASE	CHRONIC ULCERATIVE COLITIS	2018	4	2.58960947575715e-13	2.01414070336667e-12	ABCB1/ACE/ACTH/ADIPOQ/ADM/AKT1/ALB/ALOX5/BAX/BCHE/BCL2/BECN1/CCL3/CCR6/CD14/CD44/CDH1/CDKN1A/CNR1/CRP/CSF3/CTNNB1/CXCL10/CXCR2/EDN1/ESR1/F2/FAS/FGF2/FOXO3/GCG/GH1/HGF/HIF1A/HLA-DRB4/HMGB1/HSPA4/ICAM1/IFNB1/IFNG/IL1/IL10/IL12/IL1B/IL1RN/IL2/IL23A/IL33/IL4/IL6/IL8/KDR/LTF/LYZ/MAPK8/MIF/MIR146A/MIR155/MME/MMP3/MMP9/MPO/MSC/MTHFR/NFE2L2/NF-KB/NFKB1/NLRP3/NOS2/PPARG/PTGS1/PTGS2/S100A12/S100A9/S100B/S1PR1/SST/STAT3/SUBSTANCE P/SUPEROXIDE DISMUTASE/TGFB1/TIMP1/TLR2/TLR4/TNF/TP53/VDR/VEGFA/VIP	89	26.9308284614276	28.9820991261408	PSYCHIATRIC	INFLAMMATORY	between_classes	PSYCHIATRIC_vs_INFLAMMATORY	5.79641982522816
ALZHEIMER DISEASE_HELICOBACTER PYLORI INFECTION	ALZHEIMER DISEASE	HELICOBACTER PYLORI INFECTION	2018	19	2.81139167130358e-10	1.15763186465442e-09	AKT1/CASP3/CD14/CDH1/CDK1/CDKN2A/CRP/CTNNB1/EGFR/HIF1A/HSP90AA1/HSPA4/IFNA1/IFNG/IL10/IL1B/IL1RN/IL23A/IL33/IL4/IL6/IL8/JUN/MAPK1/MBL2/MIR155/MMP3/MMP9/NF-KB/NFKB1/NOS2/PPARG/PTGS2/STAT3/TLR2/TLR4/TNF/TP53/VEGFA	39	20.5768894145091	21.9921713125023	PSYCHIATRIC	INFECTIOUS	between_classes	PSYCHIATRIC_vs_INFECTIOUS	1.09960856562511
ALZHEIMER DISEASE_HEPATITIS B	ALZHEIMER DISEASE	HEPATITIS B	2018	3	3.40950669493524e-12	1.70475334746762e-11	AAVS1/AKT1/ALB/ANXA5/APOA1/APOB/APOE/AR/BCL2/BECN1/BLVRA/CAV1/CCL2/CCL5/CCR5/CD14/CD36/CDH1/CDKN1A/CDKN1B/CDKN2A/CFH/CP/CREB1/CRP/CSF2/CTGF/CTNNB1/CXCL10/EGFR/EIF2AK2/ELANE/EPO/ESR1/F2/FAS/FASLG/FN1/GAPDH/GH1/GIF/GSK3B/HGF/HLA-DRB4/HMGB1/HMOX1/HP/HSP90AA1/HSPA4/HSPA5/HSPA8/HSPA9/HSPB1/ICAM1/IFNA1/IFNB1/IFNG/IGHM/IL1/IL10/IL12/IL1B/IL2/IL23A/IL33/IL34/IL4/IL6/IL6R/IL8/INS/JUN/LTF/MAPK8/MBL2/MGAT3/MIF/MIR132/MIR146A/MIR155/MIR29C/MIR34A/MMP9/MSC/MSRA/MTOR/MX1/MYC/NCAM1/NF-KB/NFKB1/NOS2/NOTCH1/NUCB1/PARP1/PDCD1/PIN1/PPARA/PPARG/PPARGC1A/PPIF/PRKAA1/PSEN2/PTEN/PTGS2/RAF1/SIRT1/SIRT2/SIRT3/SOD2/SP1/SPHK1/SPP1/SST/STAT3/SUPEROXIDE DISMUTASE/TF/TFRC/TGFB1/TLR2/TLR4/TNF/TP53/TTR/UBIQUITIN/USF1/VEGFA	127	24.7950155869058	26.4044534993399	PSYCHIATRIC	INFECTIOUS	between_classes	PSYCHIATRIC_vs_INFECTIOUS	6.60111337483497
ALZHEIMER DISEASE_HERPES	ALZHEIMER DISEASE	HERPES	2018	78	1.04828386905959e-09	3.86209846495637e-09	BCL2/CSF2/IFNA1/IFNB1/IFNG/IGHM/IL12/IL1B/IL1RN/IL6/NFKB1/NGF/PLAT/PTGS2/TNF/TP53/UBIQUITIN/VEGFA	18	19.3720551574193	20.6761114203022	PSYCHIATRIC	INFECTIOUS	between_classes	PSYCHIATRIC_vs_INFECTIOUS	0.261722929370915
ALZHEIMER DISEASE_MALARIA	ALZHEIMER DISEASE	MALARIA	2018	10	5.12837684785204e-09	1.64097459857153e-08	ACHE/AGTR1/AKT1/ALB/ANGIOTENSIN II/APOA1/APOE/BDNF/CASP1/CCL2/CCL5/CCR5/CD2AP/CD36/CD40/CD40LG/CD55/CFH/CHI3L1/CR1/CRP/CSF2/CSF3/CX3CL1/CXCL10/EDN1/EPO/FASLG/FCGR2B/FOXO3/FYN/GAPDH/GPI/GSR/HGF/HIF1A/HLA-DRB4/HMGB1/HMOX1/HP/HPGDS/HSP90AA1/HSP90B2P/HSPA4/ICAM1/IDH1/IFNA1/IFNB1/IFNG/IGF1/IGHM/IL1/IL10/IL12/IL1B/IL2/IL33/IL4/IL6/IL8/INS/KDR/LEP/LGALS3/LYZ/MBL2/MIF/MMP9/MTOR/NFE2L2/NF-KB/NLRP3/NOS2/NTS/PDCD1/PDIK1L/PPARG/PROC/SCARB1/STAT3/STH/SUPEROXIDE DISMUTASE/TF/TFPI/TGFB1/TLR2/TLR4/TNF/TNFRSF1A/TP53/VEGFA	91	17.9253904112016	19.0884766317575	PSYCHIATRIC	INFECTIOUS	between_classes	PSYCHIATRIC_vs_INFECTIOUS	1.7353160574325
ALZHEIMER DISEASE_PSORIASIS	ALZHEIMER DISEASE	PSORIASIS	2018	7	1.92401770072559e-15	1.92401770072559e-14	ACE/ACTH/ADIPOQ/AKT1/ALB/ALOX5/APOE/ATP6V0A4/BCL2/BDNF/CAV1/CCL2/CCL5/CCR2/CCR5/CCR6/CD40LG/CDKN2A/CHI3L1/COMT/CP/CRH/CRHR1/CRP/CSF2/CTGF/CTNNB1/CX3CR1/CXCL10/CXCR2/DYT10/EDN1/EGFR/ELANE/ENPEP/FAS/FASLG/FLVCR1/GCG/GH1/GRN/HDAC/HIF1A/HLA-DRB4/HMGB1/HMOX1/HP/HPGDS/ICAM1/IFNA1/IFNB1/IFNG/IGF1/IGF1R/IL1/IL10/IL12/IL1A/IL1B/IL1RN/IL2/IL23A/IL33/IL4/IL6/IL8/JUN/KDR/KLK6/LCN2/LEP/LEPR/MAPK3/MIF/MIR146A/MIR155/MMP9/MPO/MSX2/MTHFR/MTOR/NFE2L2/NF-KB/NFKB1/NGF/NOS2/NOTCH1/NTRK1/PDC/PDCD1/PLA2G1B/PLAT/PLG/PPARA/PPARG/PTGS2/RPSA/S100A12/S100A9/S100B/SELE/SERPINE1/SIRT1/SPP1/SST/STAT3/SUBSTANCE P/SUPEROXIDE DISMUTASE/TGFB1/TLR2/TLR4/TNF/TNFRSF1A/TP53/TREM1/TYK2/VDR/VEGFA/VIP	119	31.5817757497541	33.8843608427482	PSYCHIATRIC	INFLAMMATORY	between_classes	PSYCHIATRIC_vs_INFLAMMATORY	4.23554510534352
ALZHEIMER DISEASE_RESPIRATORY SYNCYTIAL VIRUS INFECTION	ALZHEIMER DISEASE	RESPIRATORY SYNCYTIAL VIRUS INFECTION	2018	2	3.1633791069027e-10	1.23020298601772e-09	CASP1/CCL2/CCL3/CCL5/CX3CR1/CXCL10/EIF2AK2/FAS/ICAM1/IFNA1/IFNB1/IFNG/IL10/IL12/IL1B/IL2/IL33/IL4/IL6/IL8/LTF/MMP9/MPO/NFE2L2/NF-KB/NFKB1/NGF/NLRP3/NR3C1/PDCD1/RHOA/S100A9/SMAD3/SPP1/SUBSTANCE P/TGFB1/TLR4/TNF	38	20.5160866518952	21.8742101360484	PSYCHIATRIC	INFECTIOUS	between_classes	PSYCHIATRIC_vs_INFECTIOUS	7.29140337868281
ALZHEIMER DISEASE_SCLERODERMA	ALZHEIMER DISEASE	SCLERODERMA	2018	1	1.52200385137049e-14	1.33175336994918e-13	ACE/ADIPOQ/AGTR1/ALB/ANGIOTENSIN II/BCL2/BDNF/CAV1/CCL2/CCL3/CCL5/CCR2/CD14/CD40/CD40LG/CDK5/CEBPZ/CRP/CSF3/CTGF/CTNNB1/CTSG/CXCL10/DKK1/EDN1/EGFR/EGR1/EPHB2/ESR1/F2/FAS/FGF2/FN1/HGF/HLA-DRB4/HP/HTR2A/ICAM1/IFNA1/IFNG/IL1/IL10/IL12/IL1A/IL1RN/IL2/IL33/IL4/IL6/IL8/KDR/KITLG/LGALS3/LSM2/MAPK1/MAPK3/MAPK8/MBL2/MIF/MIR155/MMP3/MMP9/MPO/MSC/NCAM1/NF-KB/NGF/NOTCH4/PARP1/PPARG/PPP2R4/SERPINE1/SERPINE2/SERPINF2/SIRT1/SMAD3/SP1/SPP1/STAT3/TGFB1/THBS1/TIMP1/TLR4/TNF/VEGFA	85	29.647109811644	31.8161635120135	PSYCHIATRIC	INFLAMMATORY	between_classes	PSYCHIATRIC_vs_INFLAMMATORY	15.9080817560068
ALZHEIMER DISEASE_SYSTEMIC LUPUS ERYTHEMATOSUS	ALZHEIMER DISEASE	SYSTEMIC LUPUS ERYTHEMATOSUS	2018	22	1.97974594242117e-18	2.77164431938963e-17	A2M/ABCB1/ACE/ACTB/ACTH/ADIPOQ/ADM/ALB/ANXA5/APOA1/AQP4/AVP/BCL2/BDNF/C9ORF3/CCL2/CCR5/CCR6/CD14/CD200/CD40/CD40LG/CD44/CD74/CDKN1A/CDR1/CFH/CHI3L1/CLU/CR1/CRP/CSF3/CST3/CXCL10/CYP2D6/DKK1/EPO/ESR1/F2/FAS/FASLG/FCGR2B/FGF2/FN1/GH1/GPI/GRN/GSTM1/HGF/HISTONE H1/HLA-DRB4/HMGB1/HSP90AA1/HSPA4/ICAM1/IFNA1/IFNG/IGF1/IGHM/IL1/IL10/IL12/IL1B/IL1RN/IL2/IL23A/IL33/IL34/IL4/IL6/IL6R/IL8/LCN2/LEP/LEPR/LGALS3/LPL/LRP1/LSM2/LTF/MAPK8/MBL2/MBP/MFGE8/MIF/MIR146A/MIR155/MMP3/MMP9/MPO/MSC/MTHFR/MTOR/MX1/NCAM1/NF-KB/NFKB1/NGF/NLRP3/NOS3/NR3C1/NTRK1/PARP1/PDCD1/PIN1/PLA2G7/PLAT/PLG/PON1/PPARG/PRKCD/PROC/PTEN/PTK2B/PTPRC/SERPINE1/SIRT1/SLC6A4/SPP1/STAT3/SUPEROXIDE DISMUTASE/TF/TFPI/TGFB1/TGM2/TLR2/TLR4/TNF/TNFRSF10A/TNFRSF1A/TNFSF10/TP53/TYK2/TYROBP/VDR/VEGFA/ZFP36	137	38.1245058197123	40.7635631493276	PSYCHIATRIC	INFLAMMATORY	between_classes	PSYCHIATRIC_vs_INFLAMMATORY	1.77232883257946
ANKYLOSING SPONDYLARTHRITIDES_AMERICAN TRYPANOSOMIASIS	ANKYLOSING SPONDYLARTHRITIDES	AMERICAN TRYPANOSOMIASIS	2018	1	9.20954603884061e-10	3.39299064588865e-09	CCR7/HP/IL10/IL17A/IL18/IL23A/IL2RA/IL6/MBL2/NFATC1/TGFB1/TNF	12	19.5015541080333	20.8056103709162	INFLAMMATORY	INFECTIOUS	between_classes	INFLAMMATORY_vs_INFECTIOUS	10.4028051854581
ANKYLOSING SPONDYLARTHRITIDES_FUNGUS DISEASE	ANKYLOSING SPONDYLARTHRITIDES	FUNGUS DISEASE	2018	58	4.02844192538136e-10	1.73646903253393e-09	CD79A/CSF2/IL1/IL10/IL17A/IL1B/IL23A/IL2RA/IL33/IL6/SOCS1/TLR4/TNF	13	20.1714120771692	21.6324712477503	INFLAMMATORY	INFECTIOUS	between_classes	INFLAMMATORY_vs_INFECTIOUS	0.366652055046616
ANKYLOSING SPONDYLARTHRITIDES_HELICOBACTER PYLORI INFECTION	ANKYLOSING SPONDYLARTHRITIDES	HELICOBACTER PYLORI INFECTION	2018	4	1.38222832630422e-09	4.83779914206477e-09	AHSG/CD79A/CRP/IL10/IL17A/IL1B/IL23A/IL2RA/IL33/IL6/MBL2/MMP3/TLR4/TNF/VEGFA	15	19.1468059423495	20.3995689108449	INFLAMMATORY	INFECTIOUS	between_classes	INFLAMMATORY_vs_INFECTIOUS	4.07991378216897
ANKYLOSING SPONDYLARTHRITIDES_HEPATITIS B	ANKYLOSING SPONDYLARTHRITIDES	HEPATITIS B	2018	12	3.14759793847813e-13	2.00301686994063e-12	B2M/CD163/CD79A/CP/CRP/CSF2/DPEP1/ESR1/GDF15/HLA-C/HLA-DRB4/HLA-E/HMGB1/HP/HSPD1/IGAN/IL1/IL10/IL17A/IL17RA/IL18/IL1B/IL23A/IL23R/IL2RA/IL33/IL6/KIR3DL1/MBL2/MIR146A/MS4A1/MSC/PDCD1/TGFB1/TLR4/TNF/TNFRSF10B/VEGFA	38	26.9363666369435	28.7869666061945	INFLAMMATORY	INFECTIOUS	between_classes	INFLAMMATORY_vs_INFECTIOUS	2.21438204663035
ANKYLOSING SPONDYLARTHRITIDES_MALARIA	ANKYLOSING SPONDYLARTHRITIDES	MALARIA	2018	4	2.97624172208282e-12	1.60259169650613e-11	CASP1/CD163/CD40LG/CRP/CSF2/EDN1/HLA-B/HLA-C/HLA-DRB4/HLA-E/HMGB1/HP/IL1/IL10/IL17A/IL18/IL1B/IL2RA/IL33/IL6/KIR3DL1/LEP/MBL2/MS4A1/PDCD1/RNASE3/TGFB1/TLR4/TNF/TNFRSF11B/VEGFA	31	24.8568138938502	26.540359778438	INFLAMMATORY	INFECTIOUS	between_classes	INFLAMMATORY_vs_INFECTIOUS	5.30807195568761
ANXIETY DISORDER_ACTIVE RHEUMATIC FEVER	ANXIETY DISORDER	ACTIVE RHEUMATIC FEVER	2018	85	0.0025367380943206	0.0202939047545648	CRP/TNF	2	3.8974346964168	5.97687623809663	PSYCHIATRIC	INFLAMMATORY	between_classes	PSYCHIATRIC_vs_INFLAMMATORY	0.0694985609081004
ANXIETY DISORDER_AGE RELATED OSTEOPOROSIS	ANXIETY DISORDER	AGE RELATED OSTEOPOROSIS	2018	25	0.0182965407168103	0.0900752773750661	CRH/CRP/FGF2/NPY/TNF	5	2.40710954297369	4.00104326887183	PSYCHIATRIC	INFLAMMATORY	between_classes	PSYCHIATRIC_vs_INFLAMMATORY	0.153886279571993
ANXIETY DISORDER_AORTIC ARCH SYNDROME	ANXIETY DISORDER	AORTIC ARCH SYNDROME	2018	1	0.00577784732772909	0.038548643674997	CRP/TNF	2	3.25583436311972	5.15372410031781	PSYCHIATRIC	INFLAMMATORY	between_classes	PSYCHIATRIC_vs_INFLAMMATORY	2.5768620501589
ANXIETY DISORDER_BRUCELLOSIS	ANXIETY DISORDER	BRUCELLOSIS	2018	11	0.117831640312226	0.295209185497718	TNF	1	1.22007107055524	2.13849845034703	PSYCHIATRIC	INFECTIOUS	between_classes	PSYCHIATRIC_vs_INFECTIOUS	0.178208204195586
ANXIETY DISORDER_DISEASE DUE TO TRICHOMONADIDAE	ANXIETY DISORDER	DISEASE DUE TO TRICHOMONADIDAE	2018	2	0.117831640312226	0.295209185497718	TNF	1	1.22007107055524	2.13849845034703	PSYCHIATRIC	INFECTIOUS	between_classes	PSYCHIATRIC_vs_INFECTIOUS	0.712832816782343
ANXIETY DISORDER_FIBROMYALGIA	ANXIETY DISORDER	FIBROMYALGIA	2018	106	4.68955467587891e-12	1.00043833085417e-10	BDNF/COMT/CRH/CRP/HPSE/NPY/SLC6A4/TNF	8	23.0254126951252	26.0856834898168	PSYCHIATRIC	INFLAMMATORY	between_classes	PSYCHIATRIC_vs_INFLAMMATORY	0.243791434484269
ANXIETY DISORDER_HYDROPHOBIA	ANXIETY DISORDER	HYDROPHOBIA	2018	2	0.00893055280099801	0.0519595799330793	BDNF/HPSE/TNF	3	2.95728917164122	4.71827698220252	PSYCHIATRIC	INFECTIOUS	between_classes	PSYCHIATRIC_vs_INFECTIOUS	1.57275899406751
ANXIETY DISORDER_YERSINIA INFECTION	ANXIETY DISORDER	YERSINIA INFECTION	2018	1	0.0854630936208061	0.287875683775347	CRP/TNF	2	1.24522654559323	2.45967064978646	PSYCHIATRIC	INFECTIOUS	between_classes	PSYCHIATRIC_vs_INFECTIOUS	1.22983532489323
ARTHRITIS_HEPATITIS B	ARTHRITIS	HEPATITIS B	2018	286	2.26916613731627e-25	1.44401481465581e-24	ADA/AIM2/AKT1/ALB/ANXA2/APOE/B2M/BCL2/BCL2L11/BIRC5/CALR/CCL2/CCL5/CCR5/CD14/CD274/CD28/CD38/CD79A/CD80/CDKN1A/CRP/CSF2/CTGF/CTHRC1/CTLA4/CXCL10/CXCR5/DPEP1/ELANE/ENPP2/EPO/ESR1/EVA1C/F2/F3/FAS/FASLG/FN1/FOXP3/GAPDH/GGTLC1/GH1/GSK3B/HLA-DRB1/HLA-DRB4/HLA-E/HMGB1/HMOX1/HP/HSPA4/HSPA5/HSPD1/ICAM1/IDO1/IFNA1/IFNB1/IFNG/IGHM/IL1/IL10/IL12/IL15/IL17A/IL17D/IL17RA/IL18/IL1B/IL2/IL21/IL22/IL23A/IL2RA/IL32/IL33/IL34/IL4/IL6/IL6R/IL7/IL7R/IL8/JUN/KLRK1/LGALS9/MAP3K7/MAPK8/MIF/MIR146A/MIR155/MMP9/MS4A1/MSC/MST1/MYD88/NF-KB/NFKB1/NOS2/NOTCH1/PARP1/PDCD1/PPARG/PTEN/PTGS2/PTH/PYCARD/SERPINA1/SIRT1/SOCS3/SPHK1/SPP1/SST/STAT1/STAT3/STEAP4/SUPEROXIDE DISMUTASE/TBX21/TCIRG1/TGFB1/THY1/TLR2/TLR3/TLR4/TLR7/TLR9/TNF/TNFAIP3/TP53/UBIQUITIN/VEGFA	130	54.8946149319822	56.7452149012331	INFLAMMATORY	INFECTIOUS	between_classes	INFLAMMATORY_vs_INFECTIOUS	0.197718518819628
ARTHRITIS_HUMAN FLU	ARTHRITIS	HUMAN FLU	2018	140	4.99713798618151e-36	3.88666287814117e-35	ADAMTS5/ADAMTS7/AKT1/ALB/B2M/B3GAT1/BCL2/BCR/C3/C5AR1/CALR/CASP1/CAT/CCL2/CCL3/CCL5/CCR2/CCR5/CD274/CD28/CD4/CD40/CD40LG/CD69/CD79A/CD80/CD86/CLEC7A/CR1/CRP/CSF2/CSF3/CXCL10/CXCR2/CXCR3/CXCR5/CYBB/CYCS/DLL1/DPP4/F2/F2RL1/F3/FAP/FAS/FASLG/FLT1/FN1/FOXP3/GPI/HLA-E/HMGB1/HMOX1/HP/HSPA4/ICAM1/ICOS/IDO1/IFNA1/IFNB1/IFNG/IGHG1/IGHM/IL1/IL10/IL12/IL13/IL15/IL17A/IL17RA/IL18/IL1B/IL1R1/IL2/IL21/IL22/IL27/IL2RA/IL32/IL33/IL4/IL5/IL6/IL7/IL8/ITGAM/ITGAX/JUN/KLRK1/LTB/MAP2K7/MAPK14/MAPK8/MIP/MIR155/MMP9/MPO/MRAP/MSC/MT1JP/MYD88/NELFCD/NFE2L2/NF-KB/NFKB1/NLRP3/NOD2/NOS2/PADI4/PDCD1/PI3/PLG/PPARG/PTGS2/PYCARD/RIPK3/S1PR1/SERPINA5/SH2B2/SPHK1/SPP1/ST2/STAT1/STAT3/SUPEROXIDE DISMUTASE/TBX21/TCIRG1/TEK/TGFB1/TLR2/TLR3/TLR4/TLR7/TLR9/TNF/TNFAIP3/TNFRSF18/TNFRSF4/TNFRSF9/TP53/TRAF6/TSLP/TXN/UBIQUITIN	144	79.2329273372871	81.2841980020003	INFLAMMATORY	INFECTIOUS	between_classes	INFLAMMATORY_vs_INFECTIOUS	0.576483673773051
ARTHRITIS_LEISHMANIASES	ARTHRITIS	LEISHMANIASES	2018	86	5.0904519049287e-22	2.54522595246435e-21	CD40/CD40LG/CD79A/CLEC7A/CSF2/CTLA4/F3/FASLG/FOXP3/HIF1A/IFNB1/IFNG/IGF1/IL1/IL10/IL12/IL13/IL17A/IL18/IL1B/IL2/IL2RA/IL32/IL4/IL6/JUN/MIF/NF-KB/NOS2/P2RX7/PDCD1/PDLIM4/SLC11A1/TLR2/TLR3/TNF/TNFRSF4	37	47.4200675239198	49.0295054363539	INFLAMMATORY	INFECTIOUS	between_classes	INFLAMMATORY_vs_INFECTIOUS	0.563557533751194
ARTHRITIS_MALARIA	ARTHRITIS	MALARIA	2018	77	3.85534514163597e-37	3.85534514163597e-36	ADA/ADAM17/AKT1/ALB/ANGPT1/ANGPT2/APOE/BSG/C3/C5AR1/CASP1/CAT/CCL2/CCL5/CCR1/CCR5/CD274/CD40/CD40LG/CD55/CFP/CHI3L1/CR1/CRP/CSF2/CSF3/CTLA4/CX3CL1/CXCL10/CYP27A1/EDN1/EPO/F3/FASLG/FCGR1A/FCGR2A/FCGR2B/FLT1/FLT3LG/FOXO3/FOXP3/GAPDH/GPI/HIF1A/HLA-DRB1/HLA-DRB4/HLA-E/HMGB1/HMOX1/HP/HSP90B2P/HSPA4/ICAM1/ICOS/IFNA1/IFNB1/IFNG/IGF1/IGHG1/IGHM/IL1/IL10/IL12/IL13/IL15/IL17A/IL17C/IL17D/IL18/IL1B/IL2/IL22/IL27/IL2RA/IL33/IL4/IL6/IL8/ITGAM/ITGAX/KDR/KIAA0101/LEP/LGALS3/LGALS9/LYZ/MIF/MIP/MMP9/MS4A1/NFE2L2/NF-KB/NLRP3/NOS2/PDCD1/PLAUR/PPARG/PRL/PYCARD/RBM45/SELP/SERPINA1/SERPINA4/STAT3/SUPEROXIDE DISMUTASE/SYK/TBX21/TEK/TGFB1/TLR2/TLR3/TLR4/TLR9/TNF/TNFRSF11B/TNFRSF1A/TNFRSF1B/TNFSF13B/TP53/TRPV1/TXN/VEGFA	122	81.5436028138737	83.8461879068678	INFLAMMATORY	INFECTIOUS	between_classes	INFLAMMATORY_vs_INFECTIOUS	1.07495112701113
ARTHRITIS_RESPIRATORY SYNCYTIAL VIRUS INFECTION	ARTHRITIS	RESPIRATORY SYNCYTIAL VIRUS INFECTION	2018	3	1.03082368536881e-24	6.01313816465138e-24	CASP1/CCL2/CCL3/CCL5/CCR1/CD79A/CXCL10/FAS/FLT3LG/HLA-E/ICAM1/IFNA1/IFNB1/IFNG/IGHG1/IL10/IL12/IL13/IL17A/IL18/IL1B/IL2/IL33/IL4/IL5/IL6/IL8/ITGAX/MAP3K14/MMP12/MMP9/MPO/NFE2L2/NF-KB/NFKB1/NGF/NLRP3/PDCD1/PYCARD/S100A9/SPP1/STAT1/SUBSTANCE P/TGFB1/TLR3/TLR4/TLR7/TNF/TSLP	49	53.4680954624067	55.231684054668	INFLAMMATORY	INFECTIOUS	between_classes	INFLAMMATORY_vs_INFECTIOUS	13.807921013667
AUTISM_AGE RELATED OSTEOPOROSIS	AUTISM	AGE RELATED OSTEOPOROSIS	2018	5	2.82479332294624e-06	1.77191581166627e-05	ACTH/ADIPOQ/AKT1/APOE/AR/CCL2/CD34/CNR1/CP/CRH/CRP/CTNNB1/ESR1/GH1/GRN/IFNG/IGF1/IL17A/IL18/IL6/IL8/INS/LCT/LEP/LIF/MIR21/MMP9/MTHFR/MTOR/NF-KB/NFKB1/PRL/SP1/SPP1/SUPEROXIDE DISMUTASE/TGFB1/TNF/VDR	38	10.9408641242623	12.7770753560612	PSYCHIATRIC	INFLAMMATORY	between_classes	PSYCHIATRIC_vs_INFLAMMATORY	2.12951255934354
AUTISM_BEHCET SYNDROME	AUTISM	BEHCET SYNDROME	2018	1	2.32950897506983e-07	1.73805072503225e-06	ADA/AHR/CAT/CCL2/CRP/EGF/ESR1/HLA-B/HLA-DRB4/HMGB1/IFNG/IL12/IL17A/IL18/IL23A/IL6/IL8/LEP/PRL/SPP1/SUPEROXIDE DISMUTASE/TGFB1/TNF/VDR	24	13.2627463456826	15.2724381459029	PSYCHIATRIC	INFLAMMATORY	between_classes	PSYCHIATRIC_vs_INFLAMMATORY	7.63621907295147
AUTISM_CHLAMYDIA INFECTION	AUTISM	CHLAMYDIA INFECTION	2018	2	0.00033939739005165	0.00111516285302685	CD79A/IFNG/IL13/IL6/IL8/MMP9/TNF/TNFRSF10A	8	6.79875482820895	7.98833889508278	PSYCHIATRIC	INFECTIOUS	between_classes	PSYCHIATRIC_vs_INFECTIOUS	2.66277963169426
AUTISM_FIBROMYALGIA	AUTISM	FIBROMYALGIA	2018	2	8.29209278663426e-12	9.5359067046294e-11	BDNF/CAT/COMT/CRH/CRP/GH1/HPSE/IGF1/IL6/IL8/LEP/NGF/PRL/SLC6A4/TKT/TNF	16	23.0733716961504	25.5157187315196	PSYCHIATRIC	INFLAMMATORY	between_classes	PSYCHIATRIC_vs_INFLAMMATORY	8.5052395771732
AUTISM_HELICOBACTER PYLORI INFECTION	AUTISM	HELICOBACTER PYLORI INFECTION	2018	3	0.000182777983164359	0.000630584041917038	AKT1/CAT/CD79A/CRP/CTNNB1/IFNG/IL17A/IL23A/IL6/IL8/JUN/MAPK1/MMP9/NF-KB/NFKB1/SHH/TNF/TP53	18	7.3688641173628	8.60723834840607	PSYCHIATRIC	INFECTIOUS	between_classes	PSYCHIATRIC_vs_INFECTIOUS	2.15180958710152
AUTISM_HERPES	AUTISM	HERPES	2018	6	1.71990978990973e-07	1.48342219379714e-06	BCL2/CD79A/IFI16/IFNG/IL12/IL17A/IL6/NFKB1/NGF/TNF/TP53/UBIQUITIN	12	13.4211588463179	15.5758238092353	PSYCHIATRIC	INFECTIOUS	between_classes	PSYCHIATRIC_vs_INFECTIOUS	2.22511768703361
AUTISM_SYSTEMIC LUPUS ERYTHEMATOSUS	AUTISM	SYSTEMIC LUPUS ERYTHEMATOSUS	2018	6	5.3953800746614e-06	3.10234354293031e-05	ACTB/ACTH/ADA/ADIPOQ/AHR/AVP/BCL2/BDNF/C4B/CAT/CCL2/CD79A/CFP/CRP/CYP2D6/EGF/ESR1/GH1/GRN/HGF/HLA-DRB1/HLA-DRB4/HMGB1/IFI16/IFNG/IGF1/IL12/IL13/IL17A/IL18/IL23A/IL5/IL6/IL8/LEP/MBP/MECP2/MIR21/MMP9/MPO/MTHFR/MTOR/NF-KB/NFKB1/NGF/OCA2/PON1/PRL/PTEN/RBM45/SAA1/SLC6A4/SPP1/SUPEROXIDE DISMUTASE/TF/TGFB1/TNF/TNFRSF10A/TP53/VDR	60	10.3807676574989	12.1299675123081	PSYCHIATRIC	INFLAMMATORY	between_classes	PSYCHIATRIC_vs_INFLAMMATORY	1.7328525017583
BIPOLAR AFFECTIVE PSYCHOSIS_AMERICAN TRYPANOSOMIASIS	BIPOLAR AFFECTIVE PSYCHOSIS	AMERICAN TRYPANOSOMIASIS	2018	2	0.00110651714205142	0.00578793581996126	CCL2/IL2/IL4/IL6/MMP9/TLR2/TNF	7	5.15197955873995	6.80653790645452	PSYCHIATRIC	INFECTIOUS	between_classes	PSYCHIATRIC_vs_INFECTIOUS	2.26884596881817
BIPOLAR AFFECTIVE PSYCHOSIS_BEHCET SYNDROME	BIPOLAR AFFECTIVE PSYCHOSIS	BEHCET SYNDROME	2018	7	5.69924489711988e-05	0.000387548653004152	CAT/CCL2/CRP/IL2/IL4/IL6/IL8/LEP/SUPEROXIDE DISMUTASE/TLR2/TLR4/TNF	12	7.85566916091264	9.7725917730947	PSYCHIATRIC	INFLAMMATORY	between_classes	PSYCHIATRIC_vs_INFLAMMATORY	1.22157397163684
BIPOLAR AFFECTIVE PSYCHOSIS_BRUCELLOSIS	BIPOLAR AFFECTIVE PSYCHOSIS	BRUCELLOSIS	2018	2	0.00208456444442062	0.00945002548137346	AVP/IL6/TLR4/TNF	4	4.66173784103848	6.17319534511238	PSYCHIATRIC	INFECTIOUS	between_classes	PSYCHIATRIC_vs_INFECTIOUS	2.05773178170413
BIPOLAR AFFECTIVE PSYCHOSIS_CHLAMYDIA INFECTION	BIPOLAR AFFECTIVE PSYCHOSIS	CHLAMYDIA INFECTION	2018	1	9.01601004779796e-05	0.000557353348409328	IL6/IL8/MMP9/TLR2/TLR4/TNF	6	7.49231114141487	9.31392357379261	PSYCHIATRIC	INFECTIOUS	between_classes	PSYCHIATRIC_vs_INFECTIOUS	4.6569617868963
BIPOLAR AFFECTIVE PSYCHOSIS_FIBROMYALGIA	BIPOLAR AFFECTIVE PSYCHOSIS	FIBROMYALGIA	2018	23	5.38917048145472e-09	6.10772654564868e-08	BDNF/CAT/COMT/CRP/HPSE/IL6/IL8/LEP/SLC6A4/TNF	10	16.6111261274658	19.0388743634138	PSYCHIATRIC	INFLAMMATORY	between_classes	PSYCHIATRIC_vs_INFLAMMATORY	0.79328643180891
BIPOLAR AFFECTIVE PSYCHOSIS_HELICOBACTER PYLORI INFECTION	BIPOLAR AFFECTIVE PSYCHOSIS	HELICOBACTER PYLORI INFECTION	2018	4	0.00243720917399818	0.00987806662901551	CAT/CRP/IL4/IL6/IL8/MMP9/TLR2/TLR4/TNF	9	4.61743847169355	6.01690167544218	PSYCHIATRIC	INFECTIOUS	between_classes	PSYCHIATRIC_vs_INFECTIOUS	1.20338033508844
BIPOLAR AFFECTIVE PSYCHOSIS_PSORIASIS	BIPOLAR AFFECTIVE PSYCHOSIS	PSORIASIS	2018	34	0.00246951665725388	0.00987806662901551	APOE/BDNF/CCL2/COMT/CRP/DYT10/ENPEP/GRN/HDAC/IL2/IL4/IL6/IL8/LEP/MMP9/MTHFR/NR4A2/S100B/SST/SUPEROXIDE DISMUTASE/TLR2/TLR4/TNF	23	4.61743847169355	6.00373283281344	PSYCHIATRIC	INFLAMMATORY	between_classes	PSYCHIATRIC_vs_INFLAMMATORY	0.17153522379467
BIPOLAR AFFECTIVE PSYCHOSIS_SARCOIDOSIS	BIPOLAR AFFECTIVE PSYCHOSIS	SARCOIDOSIS	2018	7	4.46110829076726e-05	0.000337061515302415	AVP/CCL2/CRP/EPO/IL2/IL4/IL6/IL8/MMP9/SAA1/SST/TLR2/TLR4/TNF	14	7.99524510628058	10.0175282341205	PSYCHIATRIC	INFLAMMATORY	between_classes	PSYCHIATRIC_vs_INFLAMMATORY	1.25219102926506
CHRONIC ULCERATIVE COLITIS_HELICOBACTER PYLORI INFECTION	CHRONIC ULCERATIVE COLITIS	HELICOBACTER PYLORI INFECTION	2018	41	7.59772607380602e-27	5.90934250184913e-26	AKT1/CAT/CD14/CD79A/CDH1/CRP/CTNNB1/HIF1A/HSPA4/IFNG/IL10/IL17A/IL1B/IL1RN/IL21/IL22/IL23A/IL2RA/IL33/IL4/IL6/IL8/MET/MIR155/MMP3/MMP9/MUC5AC/NF-KB/NFKB1/NOD1/NOS2/PPARG/PTGS2/STAT3/TLR2/TLR4/TLR9/TNF/TP53/VEGFA	40	58.0906778444183	60.1419485091314	INFLAMMATORY	INFECTIOUS	between_classes	INFLAMMATORY_vs_INFECTIOUS	1.43195115497932
CHRONIC ULCERATIVE COLITIS_HEPATITIS B	CHRONIC ULCERATIVE COLITIS	HEPATITIS B	2018	33	2.37493243431479e-21	1.3853772533503e-20	AKT1/ALB/BCL2/BECN1/CD14/CD79A/CDH1/CDKN1A/CRP/CTLA4/CTNNB1/CXCL10/EGF/ESR1/F2/FAS/FOXP3/GH1/HGF/HLA-DRB1/HLA-DRB4/HMGB1/HSPA4/HSPD1/ICAM1/IFNB1/IFNG/IGAN/IGHE/IL1/IL10/IL12/IL17A/IL17RA/IL1B/IL2/IL21/IL22/IL23A/IL23R/IL2RA/IL33/IL4/IL6/IL7R/IL8/KLRK1/LTF/MAPK8/MIF/MIR146A/MIR155/MIR29A/MMP9/MSC/MST1/NF-KB/NFKB1/NOS2/PPARG/PRMT5/PTGS2/REG1A/SERPINA1/SOCS3/SST/STAT1/STAT3/STAT4/SUPEROXIDE DISMUTASE/TBC1D9/TBX21/TGFB1/TLR2/TLR3/TLR4/TLR9/TNF/TP53/VEGFA	80	45.7257293722412	47.4893179645026	INFLAMMATORY	INFECTIOUS	between_classes	INFLAMMATORY_vs_INFECTIOUS	1.39674464601478
CHRONIC ULCERATIVE COLITIS_HUMAN FLU	CHRONIC ULCERATIVE COLITIS	HUMAN FLU	2018	8	9.10137419656653e-24	6.37096193759657e-23	AHR/AKT1/ALB/BCL2/C3/CAT/CCL3/CD79A/CLEC7A/CRP/CSF3/CTNNB1/CXCL10/CXCL2/CXCR2/CXCR3/EGF/F2/FAS/FGFR1/FOXP3/HGF/HMGB1/HSPA4/ICAM1/IFNB1/IFNG/IGHE/IGHG1/IL1/IL10/IL12/IL13/IL17A/IL17RA/IL1B/IL2/IL21/IL22/IL27/IL2RA/IL33/IL37/IL4/IL5/IL6/IL8/ITGAE/KLRK1/LTF/MAPK8/MIR155/MME/MMP9/MPO/MRAP/MSC/MUC5AC/NFE2L2/NF-KB/NFKB1/NLRP3/NOD2/NOS2/PPARG/PTGS2/S1PR1/SDC1/SOCS1/ST2/STAT1/STAT3/SUPEROXIDE DISMUTASE/TBX21/TGFB1/TLR2/TLR3/TLR4/TLR9/TNF/TP53/TXN	82	51.1077066700682	53.0536168191235	INFLAMMATORY	INFECTIOUS	between_classes	INFLAMMATORY_vs_INFECTIOUS	5.89484631323595
CHRONIC ULCERATIVE COLITIS_MALARIA	CHRONIC ULCERATIVE COLITIS	MALARIA	2018	2	5.47087065666988e-21	2.94585343051455e-20	AKT1/ALB/ALPI/C3/CAT/CRP/CSF3/CTLA4/CXCL10/EDN1/EGF/FOXO3/FOXP3/HGF/HIF1A/HLA-DRB1/HLA-DRB4/HMGB1/HSPA4/ICAM1/IFNB1/IFNG/IGHE/IGHG1/IGHG3/IL1/IL10/IL12/IL13/IL17A/IL1B/IL2/IL22/IL27/IL2RA/IL33/IL4/IL6/IL8/KDR/KIAA0101/LYZ/MIF/MMP9/NFE2L2/NF-KB/NLRP3/NOS2/PPARG/RBM45/RNASE3/SERPINA1/STAT3/SUPEROXIDE DISMUTASE/TBX21/TGFB1/TLR2/TLR3/TLR4/TLR9/TNF/TNFRSF11B/TP53/TXN/VEGFA/VWF	66	44.9713032951099	46.6548491796977	INFLAMMATORY	INFECTIOUS	between_classes	INFLAMMATORY_vs_INFECTIOUS	15.5516163932326
CROHN'S DISEASE_HELICOBACTER PYLORI INFECTION	CROHN'S DISEASE	HELICOBACTER PYLORI INFECTION	2018	87	1.79102336095449e-23	1.56714544083518e-22	AHSG/CASP3/CAT/CD14/CD274/CD79A/CRP/CTNNB1/DEFB4A/GAST/HSPA4/IFNG/IL10/IL17A/IL1B/IL21/IL22/IL23A/IL2RA/IL33/IL6/IL8/LY75/MBL2/MMP3/MMP9/NF-KB/NFKB1/NFKBIA/PTGS2/STAT3/TLR4/TLR5/TNF/TP53/VEGFA	36	50.2076162719743	52.3766699723439	INFLAMMATORY	INFECTIOUS	between_classes	INFLAMMATORY_vs_INFECTIOUS	0.595189431503908
CROHN'S DISEASE_HEPATITIS B	CROHN'S DISEASE	HEPATITIS B	2018	46	2.96105420106867e-17	1.38182529383205e-16	ALB/CCL2/CCL5/CD14/CD274/CD79A/CD80/CISH/CRP/CSF2/CTLA4/CTNNB1/CXCL10/ENTPD1/EVA1C/FN1/FOXP3/GH1/HLA-C/HLA-DRB1/HLA-DRB4/HLA-E/HSPA4/ICAM1/IFNG/IGAN/IGHM/IL1/IL10/IL12/IL12B/IL17A/IL18/IL1B/IL2/IL21/IL22/IL23A/IL23R/IL2RA/IL33/IL6/IL6R/IL8/INS/KIR2DL3/KLRK1/LTF/MBL2/MIF/MMP9/MSC/NCR1/NF-KB/NFKB1/PTGS2/RAF1/SERPINA1/SPP1/STAT1/STAT3/STAT4/SUPEROXIDE DISMUTASE/TBC1D9/TBX21/TGFB1/TLR4/TNF/TP53/VEGFA	70	36.517956186012	38.0584012269591	INFLAMMATORY	INFECTIOUS	between_classes	INFLAMMATORY_vs_INFECTIOUS	0.809753217594875
CROHN'S DISEASE_HUMAN FLU	CROHN'S DISEASE	HUMAN FLU	2018	11	3.8045669140077e-22	2.42108803618672e-21	AHR/ALB/CASP3/CAT/CCL2/CCL5/CCR2/CD274/CD40/CD40LG/CD69/CD79A/CD80/CEACAM6/CISH/CRP/CSF2/CSF3/CTNNB1/CXCL10/CXCL9/EIF2S1/FAP/FN1/FOXP3/HLA-E/HSPA4/ICAM1/IFNG/IGHM/IL1/IL10/IL10RA/IL12/IL13/IL17A/IL18/IL1B/IL2/IL21/IL22/IL27/IL2RA/IL33/IL37/IL5/IL6/IL8/KLRK1/LTA/LTF/MBL2/MIP/MMP9/MSC/NCR1/NF-KB/NFKB1/NLRP3/NOD2/NOX1/PTGS2/RAF1/RTN1/SDC1/SPP1/STAT1/STAT3/SUPEROXIDE DISMUTASE/TBX21/TGFB1/TH1L/TLR4/TLR5/TNF/TP53	76	47.4700699120169	49.3206698812679	INFLAMMATORY	INFECTIOUS	between_classes	INFLAMMATORY_vs_INFECTIOUS	4.11005582343899
CROHN'S DISEASE_MALARIA	CROHN'S DISEASE	MALARIA	2018	10	1.24234874890923e-21	6.68957018643431e-21	ALB/CAT/CCL2/CCL5/CD274/CD40/CD40LG/CRP/CSF2/CSF3/CTLA4/CXCL10/FCGR1A/FOXO3/FOXP3/HLA-B/HLA-C/HLA-DRB1/HLA-DRB4/HLA-E/HSPA4/ICAM1/IFNG/IGF1/IGHM/IL1/IL10/IL12/IL12B/IL13/IL17A/IL17C/IL18/IL1B/IL2/IL22/IL27/IL2RA/IL33/IL6/IL8/INS/LEP/LYZ/MBL2/MIF/MIP/MMP9/NF-KB/NLRP3/PF4/RBM45/RNASE3/SERPINA1/STAT3/SUPEROXIDE DISMUTASE/TBX21/TGFB1/TH1L/TLR4/TNF/TNFRSF11B/TP53/VEGFA	64	46.4537373279685	48.1372832125563	INFLAMMATORY	INFECTIOUS	between_classes	INFLAMMATORY_vs_INFECTIOUS	4.37611665568694
CROHN'S DISEASE_RESPIRATORY SYNCYTIAL VIRUS INFECTION	CROHN'S DISEASE	RESPIRATORY SYNCYTIAL VIRUS INFECTION	2018	1	1.27395674317796e-19	6.3697837158898e-19	AHR/CCL2/CCL5/CD79A/CXCL10/HLA-E/ICAM1/IFNG/IL10/IL10RA/IL12/IL13/IL17A/IL18/IL1B/IL2/IL33/IL37/IL5/IL6/IL8/LTF/MMP9/NF-KB/NFKB1/NLRP3/SPP1/STAT1/SUBSTANCE P/TGFB1/TLR4/TNF	32	41.8975512514287	43.5069891638628	INFLAMMATORY	INFECTIOUS	between_classes	INFLAMMATORY_vs_INFECTIOUS	21.7534945819314
DEMENTIA_FIBROMYALGIA	DEMENTIA	FIBROMYALGIA	2018	13	2.07746306354387e-13	1.81778018060088e-12	BDNF/COMT/CRH/CRP/GH1/IGF1/IL1B/IL6/IL8/LEP/NGF/PRL/SLC6A4/TNF	14	27.0334050402446	29.2024587406141	PSYCHIATRIC	INFLAMMATORY	between_classes	PSYCHIATRIC_vs_INFLAMMATORY	2.08588991004387
DEMENTIA_HERPES	DEMENTIA	HERPES	2018	109	5.27144992939018e-06	1.60435432633614e-05	CD79A/IL1B/IL6/NGF/TNF/TP53/UBIQUITIN/VEGFA	8	11.0402040782153	12.1532051043355	PSYCHIATRIC	INFECTIOUS	between_classes	PSYCHIATRIC_vs_INFECTIOUS	0.110483682766686
DEMENTIA_HERPES ZOSTER	DEMENTIA	HERPES ZOSTER	2018	25	2.70047179882702e-06	9.00157266275674e-06	ACTH/APOE/AVP/CD79A/CXCL10/GFAP/IDE/IL10/IL6/NGF/TNF	11	11.6181112555871	12.822084059913	PSYCHIATRIC	INFECTIOUS	between_classes	PSYCHIATRIC_vs_INFECTIOUS	0.493157079227423
DEMENTIA_KAWASAKI DISEASE	DEMENTIA	KAWASAKI DISEASE	2018	1	1.07529891936563e-09	6.84281130505402e-09	ACE/ADIPOQ/ALB/CCL2/CCR5/CD40LG/CD79A/CRP/CXCL10/IL10/IL1B/IL6/MMP9/NF-KB/RETN/TNF/VEGFA	17	18.8000671802424	20.6506671494934	PSYCHIATRIC	INFLAMMATORY	between_classes	PSYCHIATRIC_vs_INFLAMMATORY	10.3253335747467
DEMENTIA_MALARIA	DEMENTIA	MALARIA	2018	30	2.66187697133706e-09	1.55276156661328e-08	ACHE/AKR1B1/ALB/ALDH7A1/ANGIOTENSIN II/APOA1/APOE/BDNF/CCL2/CCR5/CD2AP/CD40LG/CHI3L1/CR1/CRP/CXCL10/DYM/EPO/HGF/HP/IGF1/IL10/IL15/IL1B/IL6/IL8/LEP/MMP9/NF-KB/PPARG/PRL/SUPEROXIDE DISMUTASE/TF/TNF/TP53/TYMS/VEGFA	37	17.9806457424079	19.7442343346692	PSYCHIATRIC	INFECTIOUS	between_classes	PSYCHIATRIC_vs_INFECTIOUS	0.63691078498933
DEMENTIA_PCP	DEMENTIA	PCP	2018	26	6.49440383963525e-06	1.74849334144026e-05	CD40LG/CD79A/CRP/IL10/IL6/IL8/ITIH4/TNF/TYMS	9	10.9541709956116	11.9445696996395	PSYCHIATRIC	INFECTIOUS	between_classes	PSYCHIATRIC_vs_INFECTIOUS	0.442391470357018
DEMENTIA_PSORIASIS	DEMENTIA	PSORIASIS	2018	9	3.24929663650609e-11	2.52723071728251e-10	ACE/ACTH/ADIPOQ/ALB/APOE/BDNF/CCL2/CCR5/CD40LG/CD79A/CHI3L1/COMT/CRH/CRP/CXCL10/DYT10/GCG/GH1/GRN/HP/IGF1/IL10/IL15/IL1B/IL6/IL8/INSRR/KLK6/LEP/LPA/MMP9/MTHFR/NF-KB/NGF/PPARG/PRL/PTH/RETN/S100B/SST/SUPEROXIDE DISMUTASE/TNF/TP53/VEGFA	44	22.0987268048384	24.1499974695515	PSYCHIATRIC	INFLAMMATORY	between_classes	PSYCHIATRIC_vs_INFLAMMATORY	2.41499974695515
DEMENTIA_SARCOIDOSIS	DEMENTIA	SARCOIDOSIS	2018	23	2.11915777580432e-14	2.47235073843837e-13	ACE/ACTH/ALB/AVP/B2M/CCL2/CCR5/CD79A/CHI3L1/CRP/CXCL10/EPO/HGF/IL10/IL1B/IL6/IL8/MMP9/NF-KB/NGF/PPARG/PTH/SAA1/SST/TF/TNF/TP53/VEGFA	28	29.0284367949103	31.4851725677316	PSYCHIATRIC	INFLAMMATORY	between_classes	PSYCHIATRIC_vs_INFLAMMATORY	1.31188219032215
DEMENTIA_SYSTEMIC LUPUS ERYTHEMATOSUS	DEMENTIA	SYSTEMIC LUPUS ERYTHEMATOSUS	2018	72	5.17086713577586e-16	9.04901748760775e-15	ABCB1/ABCD1/ACE/ACTH/ADIPOQ/ALB/APOA1/AVP/B2M/BDNF/CCL2/CCR5/CD40LG/CD79A/CDR1/CHI3L1/CLU/CR1/CRP/CST3/CXCL10/DNASE1/DNMT1/EPO/GH1/GRN/HGF/IGF1/IL10/IL15/IL1B/IL6/IL8/INSRR/LEP/MMP3/MMP9/MTHFR/NF-KB/NGF/PLA2G7/PPARG/PRL/PTPRC/RETN/SAA1/SLC6A4/SUPEROXIDE DISMUTASE/TF/TNF/TNFSF10/TP53/TPO/TYROBP/VEGFA	55	32.3361202079977	35.1983210889271	PSYCHIATRIC	INFLAMMATORY	between_classes	PSYCHIATRIC_vs_INFLAMMATORY	0.482168782040098
DEMENTIA_TOXOPLASMA GONDII INFECTION	DEMENTIA	TOXOPLASMA GONDII INFECTION	2018	125	2.26974286591183e-07	1.05921333742552e-06	ACE/CCR5/CD79A/CXCL10/ENO2/IL10/IL15/IL6/IL8/SCD/TNF	11	13.7579840598627	15.2984291008098	PSYCHIATRIC	INFECTIOUS	between_classes	PSYCHIATRIC_vs_INFECTIOUS	0.121416103974681
DEPRESSION_AGE RELATED OSTEOPOROSIS	DEPRESSION	AGE RELATED OSTEOPOROSIS	2018	309	1.62679029798804e-10	1.13875320859163e-09	ACE/ACP1/ACTH/ADIPOQ/AIS/AKT1/ANGIOTENSIN II/APOE/AR/BGLAP/CCL2/CNR1/CRH/CRP/CSE/CTNNB1/CTSB/DKK1/ESR1/ESR2/FGF2/GCG/GH1/IFNG/IGF1/IL1/IL17A/IL18/IL1B/IL1RN/IL6/IL8/KL/LEP/LEPR/MIF/MTHFR/MTOR/NF-KB/NOS2/NPY/P2RX7/PPARG/PRL/PTGS2/PTH/SERPINE1/SIRT1/SUBSTANCE P/TGFB1/TNF/TPH1/TRPV1	53	20.5933318497148	22.5392419987701	PSYCHIATRIC	INFLAMMATORY	between_classes	PSYCHIATRIC_vs_INFLAMMATORY	0.072707232254097
DEPRESSION_FIBROMYALGIA	DEPRESSION	FIBROMYALGIA	2018	793	6.57450443988865e-13	5.75269138490257e-12	BDNF/COMT/CRH/CRP/GH1/HPSE/IGF1/IL1B/IL6/IL8/LEP/LXN/NGF/NPY/PRL/SLC6A4/SUBSTANCE P/TNF	18	25.8813533036889	28.0504070040584	PSYCHIATRIC	INFLAMMATORY	between_classes	PSYCHIATRIC_vs_INFLAMMATORY	0.0353279685189652
DEPRESSION_HERPES	DEPRESSION	HERPES	2018	35	1.67779139820749e-08	7.34033736715776e-08	BCL2/IFNA1/IFNB1/IFNG/IL12/IL17A/IL1B/IL1RN/IL6/NGF/PLAT/PTGS2/TNF/VEGFA	14	16.4272959395542	17.9032024593637	PSYCHIATRIC	INFECTIOUS	between_classes	PSYCHIATRIC_vs_INFECTIOUS	0.497311179426771
DEPRESSION_LEISHMANIASES	DEPRESSION	LEISHMANIASES	2018	6	1.39247079575478e-07	5.13015556330707e-07	GIF/IFNB1/IFNG/IGF1/IL1/IL10/IL12/IL17A/IL18/IL1B/IL2/IL2RA/IL6/MIF/NF-KB/NOS2/P2RX7/TLR3/TNF/UCP2	20	14.482959668004	15.7870159308869	PSYCHIATRIC	INFECTIOUS	between_classes	PSYCHIATRIC_vs_INFECTIOUS	2.2552879901267
DEPRESSION_MALARIA	DEPRESSION	MALARIA	2018	22	9.45499564275006e-09	4.41233129995003e-08	ACHE/AKT1/ALB/ANGIOTENSIN II/APOE/BDNF/CASP1/CCL2/CD2AP/CD47/CFP/CRP/CSF3/CX3CL1/DYM/EDN1/EPO/GPI/HGF/HMGB1/HSPA4/ICAM1/IFNA1/IFNB1/IFNG/IGF1/IL1/IL10/IL12/IL17A/IL18/IL1B/IL2/IL2RA/IL6/IL8/KDR/KIAA0101/LEP/MIF/MTOR/NFE2L2/NF-KB/NLRP3/NOS2/NTS/PGD/PPARG/PRB1/PRKG1/PRL/PYCARD/SELP/SLC25A3/STAT3/TBX21/TGFB1/TLR3/TLR4/TNF/TRIT1/TRPV1/TYMS/VEGFA	64	16.9362775547298	18.4767225956769	PSYCHIATRIC	INFECTIOUS	between_classes	PSYCHIATRIC_vs_INFECTIOUS	0.803335765029431
DEPRESSION_MYCOBACTERIUM INFECTION	DEPRESSION	MYCOBACTERIUM INFECTION	2018	155	1.25768233588323e-07	4.89098686176812e-07	CCL2/IFNA1/IFNB1/IFNG/IL1/IL10/IL12/IL17A/IL18/IL1B/IL2/IL2RA/IL8/LCN2/MTOR/NOS2/P2RX7/PAWR/PPARG/TLR4/TNF/TST	22	14.5307015556104	15.8888250397636	PSYCHIATRIC	INFECTIOUS	between_classes	PSYCHIATRIC_vs_INFECTIOUS	0.101851442562587
DEPRESSION_PSORIASIS	DEPRESSION	PSORIASIS	2018	279	1.0236144564354e-09	6.51391017731617e-09	ACE/ACTH/ADIPOQ/AKT1/ALB/ALOX5/APOE/BCL2/BDNF/CCL2/COMT/CRH/CRHR1/CRP/CTNNB1/DPP4/DUSP1/EDN1/ENPEP/GCG/GH1/HMGB1/ICAM1/IFNA1/IFNB1/IFNG/IGF1/IL1/IL10/IL12/IL17A/IL18/IL1B/IL1RN/IL2/IL2RA/IL6/IL8/KDR/LCN2/LEP/LEPR/MAPK3/MIF/MTHFR/MTOR/NFE2L2/NF-KB/NGF/NOS2/NTRK1/NUCB2/PDE4A/PLA2G1B/PLAT/PPARG/PRL/PTGS2/PTH/RAC1/S100B/SELP/SERPINB3/SERPINE1/SIRT1/SST/STAT3/SUBSTANCE P/TGFB1/TLR3/TLR4/TNF/TRPV1/VEGFA	74	18.8493259193621	20.6999258886131	PSYCHIATRIC	INFLAMMATORY	between_classes	PSYCHIATRIC_vs_INFLAMMATORY	0.0739283067450468
DEPRESSION_SARCOIDOSIS	DEPRESSION	SARCOIDOSIS	2018	39	1.83405936345038e-12	1.42649061601696e-11	ACE/ACTH/AKT1/ALB/AVP/CCL2/CRP/EDN1/EPO/GIF/HGF/HSPA4/ICAM1/IFNA1/IFNB1/IFNG/IL1/IL10/IL12/IL17A/IL18/IL1B/IL1RN/IL2/IL2RA/IL6/IL8/MMP2/MTOR/NF-KB/NGF/PPARG/PTH/SST/TBX21/TGFB1/TLR4/TNF/TST/VEGFA	40	24.9732187096114	27.0244893743246	PSYCHIATRIC	INFLAMMATORY	between_classes	PSYCHIATRIC_vs_INFLAMMATORY	0.675612234358114
DEPRESSION_SCLERODERMA	DEPRESSION	SCLERODERMA	2018	75	1.33108475467775e-09	7.47699071831187e-09	ACE/ADIPOQ/ALB/ANGIOTENSIN II/BCL2/BDNF/CCL2/CDK5/CEBPZ/CRP/CSF3/CTNNB1/DKK1/EDN1/EPHB2/ESR1/FGF2/HGF/HTR1A/HTR2A/ICAM1/IFNA1/IFNG/IL1/IL10/IL12/IL17A/IL1RN/IL2/IL2RA/IL6/IL8/KDR/MAPK1/MAPK3/MIF/MMP2/NCAM1/NF-KB/NGF/PPARG/PRL/PTH/SERPINE1/SERPINF1/SERPINF2/SIRT1/STAT3/TBX21/TGFB1/TLR3/TLR4/TNF/VEGFA	54	18.7114354362947	20.4372716221169	PSYCHIATRIC	INFLAMMATORY	between_classes	PSYCHIATRIC_vs_INFLAMMATORY	0.268911468712065
HUNTINGTON DISEASE_AGE RELATED OSTEOPOROSIS	HUNTINGTON DISEASE	AGE RELATED OSTEOPOROSIS	2018	2	0.00019109310814566	0.0011986749510955	AKT1/APOE/CNR1/CTNNB1/FGF2/GH1/GRN/IGF1/IL6/MTOR/NF-KB/NFKB1/PPARG/PRL/SIRT1/SP1/SUBSTANCE P/SUPEROXIDE DISMUTASE/TGFB1/TNF	20	6.72653853969476	8.56274977149365	PSYCHIATRIC	INFLAMMATORY	between_classes	PSYCHIATRIC_vs_INFLAMMATORY	2.85424992383122
HUNTINGTON DISEASE_ARTHRITIS	HUNTINGTON DISEASE	ARTHRITIS	2018	13	0.000128793364947164	0.000929462548132146	ADORA2A/AKT1/APOE/CASP1/CNR1/CYCS/DRD2/FASLG/FGF2/FOXO3/GAPDH/GH1/GPI/GRN/GSK3B/HDAC/HP/HSPA4/IGF1/IGKV2D-29/IL6/MAPK8/NFE2L2/NF-KB/NFKB1/NGF/PPARG/PRL/SIRT1/SST/SUBSTANCE P/SUPEROXIDE DISMUTASE/TGFB1/TNF/TP53/TRAF6/UBIQUITIN	37	6.98090404410282	8.95730126000631	PSYCHIATRIC	INFLAMMATORY	between_classes	PSYCHIATRIC_vs_INFLAMMATORY	0.639807232857593
HUNTINGTON DISEASE_FIBROMYALGIA	HUNTINGTON DISEASE	FIBROMYALGIA	2018	1	3.25368441685983e-07	3.7417370793888e-06	BDNF/COMT/GH1/IGF1/IL6/NGF/PRL/SUBSTANCE P/TNF	9	12.4959605946362	14.9383076300054	PSYCHIATRIC	INFLAMMATORY	between_classes	PSYCHIATRIC_vs_INFLAMMATORY	7.46915381500272
HUNTINGTON DISEASE_HERPES	HUNTINGTON DISEASE	HERPES	2018	2	0.000329253746273174	0.001747577576373	IL6/NFKB1/NGF/TNF/TP53/UBIQUITIN	6	6.34952469206739	8.01868183920311	PSYCHIATRIC	INFECTIOUS	between_classes	PSYCHIATRIC_vs_INFECTIOUS	2.67289394640104
HUNTINGTON DISEASE_MALARIA	HUNTINGTON DISEASE	MALARIA	2018	1	0.000854772968941731	0.00364860417789736	ACHE/AKT1/APOE/BDNF/CASP1/FASLG/FOXO3/GAPDH/GPI/HAP1/HP/HSPA4/IGF1/IL6/MTOR/NFE2L2/NF-KB/PPARG/PRL/SUPEROXIDE DISMUTASE/TGFB1/TNF/TP53/TYMS	24	5.61341060154219	7.06467465768923	PSYCHIATRIC	INFECTIOUS	between_classes	PSYCHIATRIC_vs_INFECTIOUS	3.53233732884462
HUNTINGTON DISEASE_PSORIASIS	HUNTINGTON DISEASE	PSORIASIS	2018	1	0.000134704717120601	0.000929462548132146	AKT1/APOE/BDNF/COMT/CTNNB1/FASLG/FLVCR1/GH1/GRN/HDAC/HP/IGF1/IL6/MAPK3/MTOR/NFE2L2/NF-KB/NFKB1/NGF/PPARG/PRL/SIRT1/SST/SUBSTANCE P/SUPEROXIDE DISMUTASE/TGFB1/TNF/TP53/TRAF6	29	6.98090404410282	8.91242545570603	PSYCHIATRIC	INFLAMMATORY	between_classes	PSYCHIATRIC_vs_INFLAMMATORY	4.45621272785302
HUNTINGTON DISEASE_RESPIRATORY SYNCYTIAL VIRUS INFECTION	HUNTINGTON DISEASE	RESPIRATORY SYNCYTIAL VIRUS INFECTION	2018	1	0.00134529826726364	0.00515697669117731	CASP1/IL6/NFE2L2/NF-KB/NFKB1/NGF/SMAD3/SUBSTANCE P/TGFB1/TNF	10	5.26740478376504	6.61113953046614	PSYCHIATRIC	INFECTIOUS	between_classes	PSYCHIATRIC_vs_INFECTIOUS	3.30556976523307
PARKINSON'S DISEASE_AGE RELATED OSTEOPOROSIS	PARKINSON'S DISEASE	AGE RELATED OSTEOPOROSIS	2018	85	4.66356480188651e-09	3.26449536132056e-08	ADIPOQ/AGTR1/AKT1/ALDH2/APOE/ATF4/CCL2/CNR1/CNR2/CP/CRH/CRP/CTNNB1/ECD/ESR1/FGF2/GCG/GH1/GRN/GSTT1/IFNG/IGF1/IL1/IL1B/IL6/INS/LEP/MIF/MMP9/MSC/MTHFR/MTOR/NF-KB/NFKB1/NOS2/P2RX7/PPARG/PRL/PTGS2/SIRT1/SLC11A2/SOD2/SP1/SPP1/SUBSTANCE P/SUPEROXIDE DISMUTASE/TGFB1/TNF/VDR/VPS35	50	17.2375755532552	19.1834857023105	PSYCHIATRIC	INFLAMMATORY	between_classes	PSYCHIATRIC_vs_INFLAMMATORY	0.223063787236169
PARKINSON'S DISEASE_BEHCET SYNDROME	PARKINSON'S DISEASE	BEHCET SYNDROME	2018	7	1.1965448657194e-08	7.61437641821437e-08	CAT/CCL2/CRP/CXCL10/EGF/ESR1/F2/FAS/HMGB1/HMOX1/IFNG/IL1/IL10/IL1B/IL6/LAMP1/LEP/MIF/NOD2/NOS3/PRL/SPP1/SUPEROXIDE DISMUTASE/TGFB1/TLR2/TLR4/TNF/VDR/VEGFA	29	16.390642649571	18.241242618822	PSYCHIATRIC	INFLAMMATORY	between_classes	PSYCHIATRIC_vs_INFLAMMATORY	2.28015532735275
PARKINSON'S DISEASE_CHRONIC ULCERATIVE COLITIS	PARKINSON'S DISEASE	CHRONIC ULCERATIVE COLITIS	2018	14	4.27743464921047e-10	4.27743464921047e-09	ABCB1/ADIPOQ/AKT1/ALB/BAX/BCHE/BCL2/BECN1/CAT/CNR1/CRP/CSF3/CTNNB1/CXCL10/EGF/ESR1/F2/FAS/FGF2/GCG/GH1/HGF/HMGB1/HSPA4/IFNG/IL1/IL10/IL1B/IL6/LYZ/MAPK8/MIF/MMP3/MMP9/MPO/MSC/MTHFR/NFE2L2/NF-KB/NFKB1/NOD2/NOS2/PPARG/PTGS2/S100B/SST/SUBSTANCE P/SUPEROXIDE DISMUTASE/TBC1D9/TGFB1/TIMP1/TLR2/TLR4/TNF/TP53/VDR/VEGFA/VIP/XBP1	59	19.2699123880789	21.572497481073	PSYCHIATRIC	INFLAMMATORY	between_classes	PSYCHIATRIC_vs_INFLAMMATORY	1.4381664987382
PARKINSON'S DISEASE_FIBROMYALGIA	PARKINSON'S DISEASE	FIBROMYALGIA	2018	6	2.81657817385032e-09	2.19067191299469e-08	BDNF/CAT/COMT/CRH/CRP/GH1/IGF1/IL1B/IL6/LEP/NGF/PRL/SLC6A4/SUBSTANCE P/TNF	15	17.6364724375938	19.6877431023069	PSYCHIATRIC	INFLAMMATORY	between_classes	PSYCHIATRIC_vs_INFLAMMATORY	2.81253472890099
PARKINSON'S DISEASE_HELICOBACTER PYLORI INFECTION	PARKINSON'S DISEASE	HELICOBACTER PYLORI INFECTION	2018	31	6.85783032241475e-07	2.6669340142724e-06	AKT1/CASP3/CAT/CRP/CTNNB1/EGFR/HSPA4/IFNG/IL10/IL1B/IL6/MMP3/MMP9/NF-KB/NFKB1/NOS2/OGG1/PPARG/PTGS2/SHH/TLR2/TLR4/TNF/TP53/VEGFA	25	12.8345810546256	14.1927045387788	PSYCHIATRIC	INFECTIOUS	between_classes	PSYCHIATRIC_vs_INFECTIOUS	0.443522016836838
PARKINSON'S DISEASE_HEPATITIS B	PARKINSON'S DISEASE	HEPATITIS B	2018	1	2.80902068093711e-07	1.22894654790999e-06	AAVS1/AKT1/ALB/ALDH1A1/APOB/APOE/BCL2/BECN1/CCL2/CCL5/CD163/CP/CREB1/CRP/CSF2/CTNNB1/CXCL10/DNAJB1/EGF/EGFR/EPO/ESR1/F2/FAS/FASLG/FOXA2/GAPDH/GDF15/GH1/GSK3B/HGF/HMGB1/HMOX1/HP/HSPA4/HSPA8/HSPA9/IFNG/IL1/IL10/IL1B/IL6/INS/MAPK8/MIF/MIR221/MMP9/MSC/MTOR/NF-KB/NFKB1/NOS2/OPN1SW/PARP1/PPARA/PPARG/PPARGC1A/PRKAA1/PTEN/PTGS2/SIRT1/SIRT2/SOD2/SP1/SPP1/SST/SUPEROXIDE DISMUTASE/TBC1D9/TF/TFRC/TGFB1/TLR2/TLR4/TNF/TP53/UBIQUITIN/VEGFA	77	13.6093532206696	15.0852597404792	PSYCHIATRIC	INFECTIOUS	between_classes	PSYCHIATRIC_vs_INFECTIOUS	7.54262987023958
PARKINSON'S DISEASE_HERPES	PARKINSON'S DISEASE	HERPES	2018	5	1.68078241942427e-06	6.19235628208941e-06	BCL2/CSF2/IFNG/IL1B/IL6/NFKB1/NGF/PTGS2/TNF/TP53/UBIQUITIN/VEGFA	12	11.992194884235	13.2962511471179	PSYCHIATRIC	INFECTIOUS	between_classes	PSYCHIATRIC_vs_INFECTIOUS	2.21604185785299
PARKINSON'S DISEASE_MALARIA	PARKINSON'S DISEASE	MALARIA	2018	3	3.18785157463759e-07	1.31264476602724e-06	ACHE/AGTR1/AKT1/ALB/APOE/BDNF/CASP1/CAT/CCL2/CCL5/CD163/CRP/CSF2/CSF3/CX3CL1/CXCL10/EGF/EPO/FASLG/GAPDH/GLA/GPI/HGF/HMGB1/HMOX1/HP/HPGDS/HSPA4/IDH1/IFNG/IGF1/IL1/IL10/IL1B/IL6/INS/LEP/LYZ/MIF/MMP9/MTOR/NFE2L2/NF-KB/NOS2/NTS/PPARG/PRL/SMN1/SPR/STH/SUPEROXIDE DISMUTASE/TF/TGFB1/TLR2/TLR4/TNF/TP53/TRIT1/TYMS/VEGFA	60	13.5434665506375	14.9587484486306	PSYCHIATRIC	INFECTIOUS	between_classes	PSYCHIATRIC_vs_INFECTIOUS	3.73968711215766
PARKINSON'S DISEASE_RESPIRATORY SYNCYTIAL VIRUS INFECTION	PARKINSON'S DISEASE	RESPIRATORY SYNCYTIAL VIRUS INFECTION	2018	2	1.6679901217095e-05	4.86497118831938e-05	CASP1/CCL2/CCL5/CX3CR1/CXCL10/FAS/IFNG/IL10/IL1B/IL6/MMP9/MPO/NCL/NFE2L2/NF-KB/NFKB1/NGF/SPP1/SUBSTANCE P/TGFB1/TLR4/TNF	22	9.93086467158631	11.0013060832877	PSYCHIATRIC	INFECTIOUS	between_classes	PSYCHIATRIC_vs_INFECTIOUS	3.66710202776257
PARKINSON'S DISEASE_SARCOIDOSIS	PARKINSON'S DISEASE	SARCOIDOSIS	2018	5	7.20077909319743e-10	6.30068170654775e-09	AKT1/ALB/AVP/CCL2/CCL5/CRP/CSF2/CXCL10/EPO/FAS/HGF/HSPA4/IFNG/IL1/IL10/IL1B/IL6/LYZ/MMP9/MTOR/NF-KB/NGF/NOD2/PPARG/SPP1/SST/TAP1/TF/TGFB1/TLR2/TLR4/TNF/TP53/VEGFA/VIM/VIP	36	18.8826080020144	21.0516617023839	PSYCHIATRIC	INFLAMMATORY	between_classes	PSYCHIATRIC_vs_INFLAMMATORY	3.50861028373065
PSORIASIS_HELICOBACTER PYLORI INFECTION	PSORIASIS	HELICOBACTER PYLORI INFECTION	2018	17	6.13776704529678e-23	3.90585175609795e-22	AKT1/CD274/CD79A/CDKN2A/CRP/CTNNB1/DEFB4A/EGFR/HIF1A/IFNA1/IFNG/IL10/IL17A/IL1B/IL1RN/IL21/IL22/IL23A/IL2RA/IL33/IL4/IL6/IL8/JUN/MIR155/MIR203/MMP9/NF-KB/NFKB1/NFKBIA/NOS2/PPARG/PTGS2/STAT3/TLR2/TLR4/TLR8/TLR9/TNF/TP53/TRPV1/VEGFA	42	49.2943961670027	51.1449961362536	INFLAMMATORY	INFECTIOUS	between_classes	INFLAMMATORY_vs_INFECTIOUS	2.84138867423631
PSORIASIS_HEPATITIS B	PSORIASIS	HEPATITIS B	2018	57	2.51077237016638e-20	1.17169377274431e-19	ADA/AKT1/ALB/APOE/BCL2/CAV1/CCL2/CCL5/CCR5/CD163/CD274/CD28/CD79A/CD80/CDKN2A/CDSN/CP/CRP/CSF2/CTGF/CTNNB1/CXCL10/EGF/EGFR/ELANE/FAS/FASLG/FOXP3/GH1/HAMP/HLA-C/HLA-DRB1/HLA-DRB4/HLA-E/HMGB1/HMOX1/HP/ICAM1/IFNA1/IFNB1/IFNG/IGAN/IGHE/IL1/IL10/IL12/IL12B/IL15/IL17A/IL17RA/IL18/IL1B/IL2/IL21/IL22/IL23A/IL23R/IL2RA/IL33/IL4/IL6/IL8/JUN/KIR3DL1/MIF/MIR146A/MIR155/MIR378A/MMP9/MTOR/NF-KB/NFKB1/NOS2/NOTCH1/PDCD1/PPARA/PPARG/PTGS2/PTH/RAC1/SIRT1/SOCS3/SPP1/SST/STAT3/SUPEROXIDE DISMUTASE/TGFA/TGFB1/TLR2/TLR3/TLR4/TLR7/TLR9/TNF/TNFAIP3/TP53/VEGFA	97	43.5906663959275	45.1311114368747	INFLAMMATORY	INFECTIOUS	between_classes	INFLAMMATORY_vs_INFECTIOUS	0.778122610980598
PSORIASIS_HUMAN FLU	PSORIASIS	HUMAN FLU	2018	11	1.31155809003597e-24	9.18090663025176e-24	AKT1/ALB/AREG/BCL2/CAMP/CAV1/CCL2/CCL5/CCR2/CCR5/CD274/CD28/CD4/CD40LG/CD69/CD79A/CD80/CDR3/CLEC7A/CRP/CSF2/CTNNB1/CXCL10/CXCL9/CXCR2/CXCR3/DPP4/DYT10/EGF/EGFR/FAS/FASLG/FOXP3/HLA-E/HMGB1/HMOX1/HP/HSPB3/ICAM1/IFNA1/IFNB1/IFNG/IGHE/IL1/IL10/IL12/IL13/IL15/IL17A/IL17RA/IL18/IL1B/IL2/IL21/IL22/IL27/IL2RA/IL33/IL37/IL4/IL6/IL8/INSRR/JUN/KRT5/LGALS1/MBTPS1/MIR155/MMP9/MPO/NFE2L2/NF-KB/NFKB1/NOS2/NR4A1/NT5C2/PDC/PDCD1/PDE4A/PI3/PLG/PPARA/PPARG/PTGS2/RARRES3/SELL/SPP1/STAT3/SUPEROXIDE DISMUTASE/TEK/TGFB1/TLR2/TLR3/TLR4/TLR7/TLR8/TLR9/TNF/TNFAIP3/TP53/TRAF6/TSLP	102	53.044916270636	54.9908264196913	INFLAMMATORY	INFECTIOUS	between_classes	INFLAMMATORY_vs_INFECTIOUS	4.58256886830761
PSORIASIS_MALARIA	PSORIASIS	MALARIA	2018	7	1.69989087863007e-28	1.32213735004561e-27	ADA/ADAM17/AKT1/ALB/APOE/BDNF/BSG/CCL2/CCL5/CCR1/CCR5/CD163/CD274/CD40LG/CHI3L1/CRP/CSF2/CXCL10/DUT/EDN1/EGF/ETV3/FASLG/FOSL1/FOXP3/G6PD/HAMP/HIF1A/HLA-B/HLA-C/HLA-DRB1/HLA-DRB4/HLA-E/HMGB1/HMOX1/HP/HPGDS/HSPB3/ICAM1/IFNA1/IFNB1/IFNG/IGF1/IGHE/IL1/IL10/IL12/IL12B/IL13/IL15/IL17A/IL17C/IL18/IL1B/IL2/IL22/IL27/IL2RA/IL33/IL4/IL6/IL8/KDR/KIR3DL1/LEP/MASP2/MIF/MMP9/MTOR/NFE2L2/NF-KB/NOS2/NT5C2/ODC1/PDCD1/PPARG/PRL/SELP/STAT3/SUPEROXIDE DISMUTASE/TEK/TGFB1/TLR2/TLR3/TLR4/TLR9/TNF/TNFRSF1A/TP53/TRPV1/VEGFA	91	61.8905478791593	63.9418185438725	INFLAMMATORY	INFECTIOUS	between_classes	INFLAMMATORY_vs_INFECTIOUS	7.99272731798406
SARCOIDOSIS_HEPATITIS B	SARCOIDOSIS	HEPATITIS B	2018	11	4.79346227999763e-32	4.19427949499792e-31	ADA/AKT1/ALB/B2M/CCL2/CCL5/CCR5/CD14/CD274/CD79A/CD80/CD8A/CRP/CSF2/CTLA4/CXCL10/EPO/FAS/FN1/FOXP3/GIF/HGF/HLA-DRB1/HLA-DRB4/HLA-E/HSPA4/ICAM1/IFNA1/IFNB1/IFNG/IGAN/IGHE/IGHM/IL1/IL10/IL12/IL17A/IL18/IL1B/IL2/IL23R/IL2RA/IL4/IL6/IL8/MMP9/MTOR/NF-KB/PDCD1/PPARG/PTH/SPP1/SST/STAT1/TBX21/TF/TGFB1/TLR2/TLR4/TLR9/TNF/TP53/VEGFA	63	69.9464163109257	72.1154700112953	INFLAMMATORY	INFECTIOUS	between_classes	INFLAMMATORY_vs_INFECTIOUS	6.00962250094127
SARCOIDOSIS_HUMAN FLU	SARCOIDOSIS	HUMAN FLU	2018	11	8.48174588343798e-27	4.56709393723584e-26	AKT1/ALB/B2M/CCL2/CCL5/CCR5/CD274/CD4/CD79A/CD80/CD86/CRP/CSF2/CXCL10/FAS/FN1/FOXP3/GIF/HGF/HLA-E/HSPA4/ICAM1/IFNA1/IFNB1/IFNG/IGHE/IGHM/IL1/IL10/IL12/IL17A/IL18/IL1B/IL2/IL27/IL2RA/IL4/IL6/IL8/ITGAE/MMP9/MT1JP/NELFCD/NF-KB/NOD2/PDCD1/PPARG/SCGB1A1/SPP1/STAT1/TBX21/TGFB1/TLR2/TLR4/TLR9/TNF/TP53	57	58.3483353151576	60.0318811997454	INFLAMMATORY	INFECTIOUS	between_classes	INFLAMMATORY_vs_INFECTIOUS	5.00265676664545
SARCOIDOSIS_MALARIA	SARCOIDOSIS	MALARIA	2018	6	8.41380238438071e-38	9.8161027817775e-37	ADA/AKT1/ALB/CCL2/CCL5/CCR5/CD274/CHI3L1/CRP/CSF2/CTLA4/CXCL10/EDN1/EPO/FCGR2A/FCGR3B/FOXP3/HGF/HIF1A/HLA-B/HLA-DRB1/HLA-DRB4/HLA-E/HSPA4/ICAM1/IFNA1/IFNB1/IFNG/IGHE/IGHM/IL1/IL10/IL12/IL17A/IL18/IL1B/IL2/IL27/IL2RA/IL4/IL6/IL8/LYZ/MMP9/MTOR/NF-KB/PDCD1/PPARG/RBM45/TBX21/TF/TGFB1/TLR2/TLR4/TLR9/TNF/TNFRSF1B/TNFSF13B/TP53/VEGFA	60	82.9116242625847	85.368360035406	INFLAMMATORY	INFECTIOUS	between_classes	INFLAMMATORY_vs_INFECTIOUS	12.195480005058
SARCOIDOSIS_MYCOBACTERIUM INFECTION	SARCOIDOSIS	MYCOBACTERIUM INFECTION	2018	1905	3.68613380065314e-26	1.84306690032657e-25	CCL2/CCL5/CSF2/IFNA1/IFNB1/IFNG/IL1/IL10/IL12/IL17A/IL18/IL1B/IL2/IL2RA/IL8/MTOR/NOD2/NTM/PDCD1/PPARG/SLC11A1/SPP1/STAT1/TLR2/TLR4/TNF/TST	27	56.9531963471334	58.5626342595675	INFLAMMATORY	INFECTIOUS	between_classes	INFLAMMATORY_vs_INFECTIOUS	0.0307254114688182
SARCOIDOSIS_RESPIRATORY SYNCYTIAL VIRUS INFECTION	SARCOIDOSIS	RESPIRATORY SYNCYTIAL VIRUS INFECTION	2018	1	3.00547063627964e-25	1.40255296359716e-24	CCL2/CCL5/CD79A/CXCL10/FAS/HLA-E/ICAM1/IFNA1/IFNB1/IFNG/IGHE/IL10/IL12/IL17A/IL18/IL1B/IL2/IL4/IL6/IL8/MMP9/NF-KB/NGF/PDCD1/SPP1/STAT1/TGFB1/TLR4/TNF	29	54.9237481104498	56.4641931513969	INFLAMMATORY	INFECTIOUS	between_classes	INFLAMMATORY_vs_INFECTIOUS	28.2320965756985
SCHIZOPHRENIA_ANGIITIDES	SCHIZOPHRENIA	ANGIITIDES	2018	26	1.29387091998941e-05	6.96699726148143e-05	APP/CCL2/CP/CRP/HLA-DRB1/HLA-DRB4/HLA-E/HP/HSPD1/ICAM1/IFNG/IGHM/IL1/IL10/IL17A/IL2/IL2RA/IL6/SERPINA1/TGFB1/TNF/VEGFA/WAS	23	9.57174114199231	11.2552870265801	PSYCHIATRIC	INFLAMMATORY	between_classes	PSYCHIATRIC_vs_INFLAMMATORY	0.416862482465931
SCHIZOPHRENIA_BEHCET SYNDROME	SCHIZOPHRENIA	BEHCET SYNDROME	2018	6	3.24856010839637e-06	1.89499339656455e-05	ADM/CAT/CCL2/CRP/EGF/ESR1/HLA-B/HLA-DRB4/HLA-E/HSPD1/ICAM1/IFNG/IL1/IL10/IL17A/IL18/IL1B/IL2/IL2RA/IL4/IL6/IL8/LEP/PRL/SUPEROXIDE DISMUTASE/TGFB1/TLR2/TLR4/TNF/VEGFA	30	10.8737101111044	12.6372987033658	PSYCHIATRIC	INFLAMMATORY	between_classes	PSYCHIATRIC_vs_INFLAMMATORY	1.80532838619511
SCHIZOPHRENIA_CHLAMYDIA INFECTION	SCHIZOPHRENIA	CHLAMYDIA INFECTION	2018	4	9.41734445786652e-05	0.00041200882003166	HSPD1/IFNG/IGHM/IL10/IL1B/IL6/IL8/MMP9/TLR2/TLR4/TNF	11	7.79446580100006	9.27037232080963	PSYCHIATRIC	INFECTIOUS	between_classes	PSYCHIATRIC_vs_INFECTIOUS	1.85407446416193
SCHIZOPHRENIA_FIBROMYALGIA	SCHIZOPHRENIA	FIBROMYALGIA	2018	4	8.44583980267632e-12	8.44583980267631e-11	BDNF/CAT/COMT/CRH/CRP/GH1/HPSE/IGF1/IL1B/IL6/IL8/LEP/NGF/NPY/PRL/SLC6A4/SUBSTANCE P/TNF/WAS	19	23.1947620338444	25.4973471268384	PSYCHIATRIC	INFLAMMATORY	between_classes	PSYCHIATRIC_vs_INFLAMMATORY	5.09946942536768
SCHIZOPHRENIA_GERMAN MEASLES	SCHIZOPHRENIA	GERMAN MEASLES	2018	13	2.97059110098494e-05	0.000138627584712631	AKT1/ALB/ARSD/HLA-DRB4/HPGDS/IFNG/IGHM/IL2RA/MOG/TNF/TP53	11	8.88371946711045	10.4241645080576	PSYCHIATRIC	INFECTIOUS	between_classes	PSYCHIATRIC_vs_INFECTIOUS	0.744583179146971
SCHIZOPHRENIA_HELICOBACTER PYLORI INFECTION	SCHIZOPHRENIA	HELICOBACTER PYLORI INFECTION	2018	4	0.000174759362853645	0.000633230521874573	AKT1/CAT/CRP/CTNNB1/EGFR/HSPA4/IFNG/IL10/IL17A/IL1B/IL1RN/IL2RA/IL4/IL6/IL8/MAPK1/MMP9/PGC/PPARG/PTGS2/TLR2/TLR4/TNF/TP53/VEGFA	25	7.36467602853768	8.652100599724	PSYCHIATRIC	INFECTIOUS	between_classes	PSYCHIATRIC_vs_INFECTIOUS	1.7304201199448
SCHIZOPHRENIA_HERPES	SCHIZOPHRENIA	HERPES	2018	38	9.71216558967843e-08	6.7985159127749e-07	BCL2/CSF2/IFNG/IGHM/IL17A/IL1B/IL1RN/IL6/NGF/PLAT/PTGS2/TNF/TP53/UBIQUITIN/VEGFA	15	14.2013913107172	16.1473014597725	PSYCHIATRIC	INFECTIOUS	between_classes	PSYCHIATRIC_vs_INFECTIOUS	0.414033370763397
SCHIZOPHRENIA_SARCOIDOSIS	SCHIZOPHRENIA	SARCOIDOSIS	2018	9	1.59420381313229e-10	1.2399362991029e-09	ACE/AKT1/ALB/AVP/B2M/CCL2/CCR5/CDK9/CHI3L1/CRP/CSF2/CTLA4/EPO/HLA-B/HLA-DRB1/HLA-DRB4/HLA-E/HSPA4/ICAM1/IFNG/IGHM/IL1/IL10/IL17A/IL18/IL1B/IL1RN/IL2/IL2RA/IL4/IL6/IL8/MMP9/MTOR/NGF/PPARG/SST/TF/TGFB1/TLR2/TLR4/TNF/TP53/VEGFA	44	20.5082058303402	22.5594764950534	PSYCHIATRIC	INFLAMMATORY	between_classes	PSYCHIATRIC_vs_INFLAMMATORY	2.25594764950534
SCLERODERMA_HELICOBACTER PYLORI INFECTION	SCLERODERMA	HELICOBACTER PYLORI INFECTION	2018	15	2.43858556975755e-18	1.13800659922019e-17	CD14/CD79A/CRP/CTNNB1/CXCL12/EGFR/IFNA1/IFNG/IL10/IL17A/IL1RN/IL21/IL22/IL2RA/IL33/IL4/IL6/IL8/MAPK1/MBL2/MIR155/MMP3/MMP9/NF-KB/PPARG/STAT3/TLR4/TLR8/TLR9/TNF/VEGFA	31	39.0146684462482	40.5551134871953	INFLAMMATORY	INFECTIOUS	between_classes	INFLAMMATORY_vs_INFECTIOUS	2.53469459294971
SCLERODERMA_HEPATITIS B	SCLERODERMA	HEPATITIS B	2018	3	1.27871492931936e-18	6.88538808095037e-18	ADA/ALB/BCL2/CAV1/CCL2/CCL5/CD14/CD163/CD247/CD28/CD79A/CRP/CTGF/CTNNB1/CXCL10/DNAJC5/EGFR/ERVW-4/ESR1/F2/FAS/FN1/HGF/HLA-DPB1/HLA-DRB1/HLA-DRB4/HP/ICAM1/IFNA1/IFNG/IL1/IL10/IL12/IL15/IL17A/IL2/IL21/IL22/IL2RA/IL33/IL4/IL6/IL8/MAPK8/MBL2/MIF/MIR155/MIR29A/MMP9/MS4A1/MSC/NCAM1/NF-KB/PARP1/PPARG/PTH/SERPINA1/SIRT1/SP1/SPP1/STAT3/STAT4/TBX21/TGFB1/THY1/TLR3/TLR4/TLR9/TNF/TNFRSF10B/VEGFA	71	39.5171301771496	41.2006760617374	INFLAMMATORY	INFECTIOUS	between_classes	INFLAMMATORY_vs_INFECTIOUS	10.3001690154344
SCLERODERMA_HUMAN FLU	SCLERODERMA	HUMAN FLU	2018	6	1.101629724289e-15	4.81963004376438e-15	ALB/BCL2/CAV1/CCL2/CCL3/CCL5/CCR2/CD28/CD40/CD40LG/CD69/CD79A/CRP/CSF3/CTNNB1/CXCL10/CXCR3/EGFR/ERVW-4/F2/FAS/FN1/HGF/HP/ICAM1/ICOS/IFNA1/IFNG/IL1/IL10/IL12/IL13/IL15/IL17A/IL2/IL21/IL22/IL2RA/IL33/IL37/IL4/IL6/IL8/IRF7/KITLG/MAPK8/MBL2/MIR155/MMP9/MPO/MSC/NF-KB/PPARG/PTX3/SIGLEC1/SPP1/STAT3/TBX21/TGFB1/TLR3/TLR4/TLR8/TLR9/TNF/TNFSF4	65	32.9660792241997	34.4419857440093	INFLAMMATORY	INFECTIOUS	between_classes	INFLAMMATORY_vs_INFECTIOUS	4.92028367771561
SYSTEMIC LUPUS ERYTHEMATOSUS_CLASSICAL DENGUE FEVERS	SYSTEMIC LUPUS ERYTHEMATOSUS	CLASSICAL DENGUE FEVERS	2018	14	1.13288477995139e-23	5.66442389975697e-23	ADA/ADAR/AHR/ALB/APOA1/ATG5/CALR/CAT/CD14/CD40LG/CD79A/CDR3/CRP/CXCL10/CXCR3/EVA1C/F2/F3/FCGR1A/FCGR2A/FCGR2B/FCGR3A/FCGR3B/HLA-DRB1/HLA-DRB4/HLA-E/HMGB1/HSP90AA1/HSPA4/HSPD1/IFIH1/IFNA1/IFNG/IFNL1/IGHG1/IGHM/IL10/IL12/IL17A/IL18/IL1B/IL2/IL4/IL6/IL8/IRF3/ITGAL/ITGAM/LGALS1/LTF/MAPK8/MAVS/MBL2/MIF/MIR146A/MMP3/MYD88/NF-KB/NLRP3/PLA2G7/PTPRC/RBM45/SERPINE1/ST2/STAT1/STAT3/THBD/TLR2/TLR4/TLR7/TNF/TNFRSF9/TNFSF10/TNFSF13B/TP53/VEGFA/VIM/VWF	78	51.2252519442133	52.8346898566474	INFLAMMATORY	INFECTIOUS	between_classes	INFLAMMATORY_vs_INFECTIOUS	3.52231265710983
SYSTEMIC LUPUS ERYTHEMATOSUS_HEPATITIS B	SYSTEMIC LUPUS ERYTHEMATOSUS	HEPATITIS B	2018	97	1.93420755771812e-31	1.23085935491153e-30	ADA/AFP/AICDA/ALB/ANXA5/APOA1/APOH/APOM/B2M/BCL2/CALR/CCL2/CCR5/CD14/CD24/CD247/CD274/CD28/CD79A/CDKN1A/CFH/CRP/CTLA4/CXCL10/CXCR5/DNMT1/EGF/EPO/ESR1/EVA1C/F2/F3/FAS/FASLG/FN1/FOXP3/GH1/HAVCR2/HGF/HLA-DPB1/HLA-DRB1/HLA-DRB4/HLA-E/HMGB1/HSP90AA1/HSP90B1/HSPA4/HSPD1/ICAM1/ID1/IFNA1/IFNG/IFNL1/IGAN/IGHE/IGHM/IL1/IL10/IL12/IL12B/IL15/IL17A/IL18/IL1B/IL2/IL21/IL22/IL23A/IL23R/IL2RA/IL33/IL34/IL4/IL6/IL6R/IL8/IRF3/KLRK1/LTF/MAPK8/MAVS/MB21D1/MBL2/MIF/MIR146A/MIR155/MMP9/MS4A1/MSC/MTOR/MX1/MYD88/NCAM1/NF-KB/NFKB1/OCA2/PARP1/PDCD1/PIN1/PPARG/PTEN/RFX1/SERPINA1/SIRT1/SPP1/STAT1/STAT3/STAT4/SUPEROXIDE DISMUTASE/TBX21/TF/TG/TGFB1/TLR2/TLR4/TLR7/TLR9/TNF/TNFAIP3/TNFAIP8L2/TP53/VEGFA/XRCC1	123	68.8698402018584	70.7204401711094	INFLAMMATORY	INFECTIOUS	between_classes	INFLAMMATORY_vs_INFECTIOUS	0.721637144603157
SYSTEMIC LUPUS ERYTHEMATOSUS_HUMAN FLU	SYSTEMIC LUPUS ERYTHEMATOSUS	HUMAN FLU	2018	46	8.05122130395657e-34	5.6358549127696e-33	ADAR/AHR/AICDA/ALB/B2M/BCL2/BCR/C3/C5AR1/CALR/CAT/CCL2/CCR5/CD200/CD27/CD274/CD28/CD40/CD40LG/CD69/CD70/CD79A/CDR3/CR1/CR2/CREM/CRP/CSF3/CXCL10/CXCR3/CXCR5/DHX9/EGF/F2/F3/FAS/FASLG/FN1/FOXP3/GPI/HAVCR2/HGF/HLA-E/HMGB1/HSP90AA1/HSPA4/ICAM1/ICOS/IFI27/IFNA1/IFNG/IGHE/IGHG1/IGHM/IL1/IL10/IL10RA/IL12/IL13/IL15/IL17A/IL18/IL1B/IL2/IL21/IL22/IL27/IL2RA/IL33/IL37/IL4/IL5/IL6/IL8/INSRR/IRF3/ITGAM/KLRK1/LGALS1/LTA/LTF/MAPK8/MAVS/MBL2/MIR155/MMP9/MPO/MSC/MX1/MYD88/NF-KB/NFKB1/NLRP3/NOD2/NR3C1/PDCD1/PLG/PPARG/PRDM1/PROC/PTPRC/PTX3/SDC1/SELL/SOCS1/SPP1/ST2/STAT1/STAT3/SUPEROXIDE DISMUTASE/TBX21/TGFB1/TLR2/TLR4/TLR7/TLR9/TNF/TNFAIP3/TNFRSF4/TNFRSF9/TNFSF10/TNFSF4/TP53/TRAF6	124	74.2561592180421	76.2020693670974	INFLAMMATORY	INFECTIOUS	between_classes	INFLAMMATORY_vs_INFECTIOUS	1.62132062483186
SYSTEMIC LUPUS ERYTHEMATOSUS_MALARIA	SYSTEMIC LUPUS ERYTHEMATOSUS	MALARIA	2018	49	3.90314061629941e-34	3.03577603489954e-33	ADA/ADAMTS13/AICDA/ALB/APOA1/BDNF/C3/C5AR1/CAT/CCL2/CCR5/CD1C/CD274/CD40/CD40LG/CFH/CFP/CHI3L1/CR1/CR2/CRP/CSF3/CTLA4/CXCL10/CXCL12/EGF/EPO/F3/FASLG/FCGR1A/FCGR2A/FCGR2B/FCGR3B/FCN2/FOXP3/GPI/HAVCR2/HGF/HLA-DRB1/HLA-DRB4/HLA-E/HMGB1/HSP90AA1/HSPA4/ICAM1/ICOS/IFNA1/IFNG/IGF1/IGHE/IGHG1/IGHM/IL1/IL10/IL12/IL12B/IL13/IL15/IL17A/IL18/IL1B/IL2/IL22/IL27/IL2RA/IL33/IL4/IL6/IL8/IRF1/ITGAM/LEP/LGALS3/MBL2/MIF/MMP9/MS4A1/MTOR/NF-KB/NLRP3/PDCD1/PPARG/PRL/PROC/RBM45/SERPINA1/STAT3/SUPEROXIDE DISMUTASE/SYK/TBX21/TF/TFPI/TGFB1/TLR2/TLR4/TLR9/TNF/TNFRSF11B/TNFRSF13C/TNFRSF1A/TNFRSF1B/TNFSF13B/TP53/VEGFA/VWF	105	74.8748409817872	76.9261116465003	INFLAMMATORY	INFECTIOUS	between_classes	INFLAMMATORY_vs_INFECTIOUS	1.53852223293001
SYSTEMIC LUPUS ERYTHEMATOSUS_RESPIRATORY SYNCYTIAL VIRUS INFECTION	SYSTEMIC LUPUS ERYTHEMATOSUS	RESPIRATORY SYNCYTIAL VIRUS INFECTION	2018	1	1.40969721540079e-22	6.5785870052037e-22	AHR/CCL2/CD79A/CXCL10/FAS/HLA-E/ICAM1/IFNA1/IFNG/IGHE/IGHG1/IL10/IL10RA/IL12/IL13/IL17A/IL18/IL1B/IL2/IL33/IL37/IL4/IL5/IL6/IL8/IRF1/IRF3/LTF/MAVS/MMP9/MPO/NF-KB/NFKB1/NGF/NLRP3/NR3C1/PDCD1/SPP1/STAT1/TGFB1/TLR4/TLR7/TNF	43	48.7730520644424	50.3134971053895	INFLAMMATORY	INFECTIOUS	between_classes	INFLAMMATORY_vs_INFECTIOUS	25.1567485526948
AGE RELATED OSTEOPOROSIS_PSORIASIS	AGE RELATED OSTEOPOROSIS	PSORIASIS	2018	0	2.42583848538407e-18	8.49043469884425e-17	ACE/ACTH/ADIPOQ/AKT1/APOE/CAV1/CCL2/CP/CRH/CRP/CTNNB1/CTSK/FNDC5/GCG/GH1/GRN/GSTT1/HAMP/HSPB3/IFNG/IGF1/IL1/IL17A/IL17B/IL18/IL1A/IL1B/IL1RN/IL31/IL33/IL37/IL6/IL8/ITLN1/LEP/LEPR/MIF/MIR21/MMP9/MTHFR/MTOR/NFATC1/NF-KB/NFKB1/NOS2/PEPD/PPARG/PRL/PTGS2/PTH/RARRES2/SERPINE1/SIRT1/SPP1/SUBSTANCE P/SUPEROXIDE DISMUTASE/TGFB1/TNF/TNFSF11/TRPV1/VDR	61	37.005006380609	40.5603544420984	INFLAMMATORY	INFLAMMATORY	within_classes	INFLAMMATORY_vs_INFLAMMATORY	40.5603544420984
AGE RELATED OSTEOPOROSIS_CROHN'S DISEASE	AGE RELATED OSTEOPOROSIS	CROHN'S DISEASE	2018	0	1.4818714090695e-15	3.45769995449549e-14	ACE/ACTH/ADIPOQ/AHSG/ATF4/BGLAP/CCL2/CD40/CNR2/CRP/CSF1R/CTNNB1/FGF2/GCG/GH1/IFNG/IGF1/IL1/IL17A/IL18/IL1B/IL31/IL33/IL37/IL6/IL8/INS/LCT/LEP/MIF/MMP9/MSC/NELL1/NF-KB/NFKB1/P2RX7/PTGER4/PTGS2/SPP1/SUBSTANCE P/SUPEROXIDE DISMUTASE/TGFB1/TNF/TNFRSF11B/VDR	45	30.9955876869293	34.1454706403105	INFLAMMATORY	INFLAMMATORY	within_classes	INFLAMMATORY_vs_INFLAMMATORY	34.1454706403105
AGE RELATED OSTEOPOROSIS_SCLERODERMA	AGE RELATED OSTEOPOROSIS	SCLERODERMA	2018	0	7.43657001276189e-14	1.30139975223333e-12	ACE/ADIPOQ/AGTR1/ANGIOTENSIN II/CAV1/CCL2/CD40/COL1A1/COL1A2/CRP/CTNNB1/DKK1/ESR1/FGF2/IFNG/IL1/IL17A/IL17B/IL1A/IL1RN/IL33/IL37/IL6/IL8/MIF/MIR21/MMP9/MSC/NF-KB/NOX4/POSTN/PPARG/PRL/PTH/SERPINE1/SIRT1/SMAD1/SP1/SPP1/TGFB1/TNF/TNFRSF11B	42	27.3675806982345	30.229781579164	INFLAMMATORY	INFLAMMATORY	within_classes	INFLAMMATORY_vs_INFLAMMATORY	30.229781579164
AGE RELATED OSTEOPOROSIS_ARTHRITIS	AGE RELATED OSTEOPOROSIS	ARTHRITIS	2018	0	1.13300331608883e-13	1.58620464252437e-12	ACE/ACTH/ADIPOQ/ADM/AKT1/ALOX15/ANXA2/APOE/BGLAP/BTF3P11/CCL2/CD40/CD44/CNR1/CRH/CRP/CSF1/CSF1R/CYP27A1/DKK1/ESR1/FGF2/GH1/GRN/HSD11B1/HSD11B2/IFNG/IGF1/IL1/IL17A/IL17B/IL18/IL1A/IL1B/IL1RN/IL33/IL6/IL8/LEP/MDK/MIF/MMP9/MSC/NF-KB/NFKB1/NOS2/P2RX7/PPARG/PRL/PTGER4/PTGS2/PTH/SIRT1/SOST/SP7/SPP1/ST2/SUBSTANCE P/SUPEROXIDE DISMUTASE/TGFB1/TNF/TNFRSF11B/TNFRSF25/TNFSF11/TRPV1/VDR	66	27.1696769704442	29.8087343000594	INFLAMMATORY	INFLAMMATORY	within_classes	INFLAMMATORY_vs_INFLAMMATORY	29.8087343000594
AGE RELATED OSTEOPOROSIS_CHRONIC ULCERATIVE COLITIS	AGE RELATED OSTEOPOROSIS	CHRONIC ULCERATIVE COLITIS	2018	0	7.93746861291921e-13	9.26038004840575e-12	ACE/ACTH/ADIPOQ/ADM/AKT1/BGLAP/CD44/CDH1/CNR1/CRP/CTNNB1/ESR1/FGF2/GCG/GH1/IFNG/IL1/IL17A/IL1B/IL1RN/IL33/IL37/IL6/IL8/LCT/MIF/MIR21/MMP9/MSC/MTHFR/NF-KB/NFKB1/NOS2/PPARG/PTGS2/ST2/SUBSTANCE P/SUPEROXIDE DISMUTASE/TGFB1/TNF/TNFRSF11B/TNFRSF25/VDR	43	25.4052760261682	27.8620117989895	INFLAMMATORY	INFLAMMATORY	within_classes	INFLAMMATORY_vs_INFLAMMATORY	27.8620117989895
AGE RELATED OSTEOPOROSIS_DEPRESSION	AGE RELATED OSTEOPOROSIS	DEPRESSION	2018	0	1.62679029798804e-10	1.26528134287958e-09	ACE/ACP1/ACTH/ADIPOQ/AIS/AKT1/ANGIOTENSIN II/APOE/AR/BGLAP/CCL2/CNR1/CRH/CRP/CSE/CTNNB1/CTSB/DKK1/ESR1/ESR2/FGF2/GCG/GH1/IFNG/IGF1/IL1/IL17A/IL18/IL1B/IL1RN/IL6/IL8/KL/LEP/LEPR/MIF/MTHFR/MTOR/NF-KB/NOS2/NPY/P2RX7/PPARG/PRL/PTGS2/PTH/SERPINE1/SIRT1/SUBSTANCE P/TGFB1/TNF/TPH1/TRPV1	53	20.4879713340569	22.5392419987701	INFLAMMATORY	PSYCHIATRIC	between_classes	INFLAMMATORY_vs_PSYCHIATRIC	22.5392419987701
AGE RELATED OSTEOPOROSIS_PARKINSON'S DISEASE	AGE RELATED OSTEOPOROSIS	PARKINSON'S DISEASE	2018	0	4.66356480188657e-09	2.51115027793892e-08	ADIPOQ/AGTR1/AKT1/ALDH2/APOE/ATF4/CCL2/CNR1/CNR2/CP/CRH/CRP/CTNNB1/ECD/ESR1/FGF2/GCG/GH1/GRN/GSTT1/IFNG/IGF1/IL1/IL1B/IL6/INS/LEP/MIF/MMP9/MSC/MTHFR/MTOR/NF-KB/NFKB1/NOS2/P2RX7/PPARG/PRL/PTGS2/SIRT1/SLC11A2/SOD2/SP1/SPP1/SUBSTANCE P/SUPEROXIDE DISMUTASE/TGFB1/TNF/VDR/VPS35	50	17.4999398177227	19.1834857023105	INFLAMMATORY	PSYCHIATRIC	between_classes	INFLAMMATORY_vs_PSYCHIATRIC	19.1834857023105
AGE RELATED OSTEOPOROSIS_DEMENTIA	AGE RELATED OSTEOPOROSIS	DEMENTIA	2018	0	1.43491230730586e-07	5.90846244184767e-07	ACE/ACTH/ADIPOQ/ALDH2/ANGIOTENSIN II/APOE/CCL2/CRH/CRP/GCG/GH1/GRN/HSD11B1/IGF1/IL1B/IL6/IL8/LEP/MMP9/MTHFR/NF-KB/PPARG/PRL/PTH/ST3GAL4/SUPEROXIDE DISMUTASE/TNF	27	14.3417100155123	15.7569919135054	INFLAMMATORY	PSYCHIATRIC	between_classes	INFLAMMATORY_vs_PSYCHIATRIC	15.7569919135054
AGE RELATED OSTEOPOROSIS_AUTISM	AGE RELATED OSTEOPOROSIS	AUTISM	2018	0	2.82479332294624e-06	8.69521926108919e-06	ACTH/ADIPOQ/AKT1/APOE/AR/CCL2/CD34/CNR1/CP/CRH/CRP/CTNNB1/ESR1/GH1/GRN/IFNG/IGF1/IL17A/IL18/IL6/IL8/INS/LCT/LEP/LIF/MIR21/MMP9/MTHFR/MTOR/NF-KB/NFKB1/PRL/SP1/SPP1/SUPEROXIDE DISMUTASE/TGFB1/TNF/VDR	38	11.6527371935594	12.7770753560612	INFLAMMATORY	PSYCHIATRIC	between_classes	INFLAMMATORY_vs_PSYCHIATRIC	12.7770753560612
AGE RELATED OSTEOPOROSIS_HUNTINGTON DISEASE	AGE RELATED OSTEOPOROSIS	HUNTINGTON DISEASE	2018	0	0.000191093108145661	0.000445883919006542	AKT1/APOE/CNR1/CTNNB1/FGF2/GH1/GRN/IGF1/IL6/MTOR/NF-KB/NFKB1/PPARG/PRL/SIRT1/SP1/SUBSTANCE P/SUPEROXIDE DISMUTASE/TGFB1/TNF	20	7.71545191110644	8.56274977149364	INFLAMMATORY	PSYCHIATRIC	between_classes	INFLAMMATORY_vs_PSYCHIATRIC	8.56274977149364
ALZHEIMER DISEASE_PARKINSON'S DISEASE	ALZHEIMER DISEASE	PARKINSON'S DISEASE	2018	0	4.09573394562129e-60	2.8670137619349e-58	AAVS1/ABCB1/ABCG2/ABL1/ACHE/ADIPOQ/ADRB2/AGTR1/AKT1/ALB/ALDH2/ANG/APEX1/APH1A/APOB/APOD/APOE/APP/ARTN/AVP/BAX/BCHE/BCL2/BDNF/BECN1/C9ORF3/C9ORF72/CALB1/CASP1/CASP3/CAST/CCL2/CCL5/CD200/CDK5/CDK5R1/CEBPZ/CHRNA4/CLU/CNR1/COMT/CP/CREB1/CRH/CRP/CRYAB/CSF2/CSF3/CST3/CTNNB1/CTSD/CX3CL1/CX3CR1/CXCL10/CYP2D6/DBH/DDIT4/DNM1L/EBPL/ECD/EFHD2/EGFR/EPO/ESR1/F2/FAS/FASLG/FGF2/FMR1/GAP43/GAPDH/GCG/GDNF/GFAP/GH1/GPI/GRIN2B/GRK5/GRM2/GRM5/GRN/GSK-3/GSK3B/GSTM1/GSTO1/GSTP1/HCRT/HDAC/HFE/HGF/HMGB1/HMOX1/HP/HPGDS/HSPA4/HSPA8/HSPA9/HTR2A/HTRA2/HTT/IDH1/IFNG/IGF1/IGKV2D-29/IL1/IL10/IL1B/IL6/INS/KLK6/LEP/LRRK2/LYZ/MAMLD1/MAOA/MAOB/MAPK8/MAPT/MCIDAS/MCIN/MIF/MMP3/MMP9/MPO/MSC/MTHFR/MTOR/NFE2L2/NF-KB/NFKB1/NGF/NGFR/NOS2/NOS3/NRG1/NTF3/NTRK2/NTS/OGDH/OGT/P2RX7/PACAP/PAM/PARK7/PARP1/PDC/PICALM/PNMT/PON1/PPARA/PPARG/PPARGC1A/PPP2R4/PRDX5/PREP/PRKAA1/PRKCD/PRNP/PTEN/PTGS2/PTPN4/RTN4/S100B/SGCA/SIRT1/SIRT2/SLC17A7/SLC6A3/SLC6A4/SMPD1/SNCA/SOD1/SOD2/SORT1/SP1/SPP1/SST/STH/SUBSTANCE P/SUPEROXIDE DISMUTASE/SYNJ1/SYT1/TARDBP/TF/TFAM/TFRC/TGFB1/TGM2/TH/TIMP1/TLR2/TLR4/TNF/TOMM40/TP53/TREM2/UBB/UBIQUITIN/UCHL1/VCP/VDR/VEGFA/VEGFB/VIP	204	132.496664406648	136.745159648697	PSYCHIATRIC	PSYCHIATRIC	within_classes	PSYCHIATRIC_vs_PSYCHIATRIC	136.745159648697
ALZHEIMER DISEASE_DEMENTIA	ALZHEIMER DISEASE	DEMENTIA	2018	0	3.95076361640934e-43	1.38276726574327e-41	ABCA1/ABCB1/ACE/ACHE/ACTH/ADIPOQ/AGPS/ALB/ALDH2/ANGIOTENSIN II/APOA1/APOE/APP/ATP7B/AVP/BACE1/BACE2/BCHE/BDNF/C9ORF72/CALB1/CASP9/CCL2/CCR5/CD2AP/CD40LG/CDR1/CEBPZ/CETP/CHI3L1/CHRNA4/CHRNA7/CLU/COMT/CR1/CRH/CRP/CST3/CXCL10/DYT10/ENO2/EPO/ESCO1/FABP3/GCG/GFAP/GH1/GHRH/GLS/GRN/HGF/HP/HTR1F/IDE/IGF1/IL10/IL1B/IL6/IL8/INSR/ITM2B/KLK6/LEP/LRRK2/MAOB/MAPT/MCIDAS/MCIN/MME/MMP3/MMP9/MTHFR/NF-KB/NGF/NRGN/NTF3/PLA2G7/PPARG/PRNP/PSEN1/PSEN2/PTPN4/PTPRC/S100B/SERPINI1/SGCA/SLC6A4/SNCA/SORL1/SPON1/SST/ST3GAL4/SUPEROXIDE DISMUTASE/SYNM/SYP/TARDBP/TF/TNF/TNFSF10/TP53/TREM2/TTR/TYROBP/UBIQUITIN/VCP/VEGFA/VEGFB	107	94.0819020564156	97.637250117905	PSYCHIATRIC	PSYCHIATRIC	within_classes	PSYCHIATRIC_vs_PSYCHIATRIC	97.637250117905
ALZHEIMER DISEASE_DEPRESSION	ALZHEIMER DISEASE	DEPRESSION	2018	0	8.52071327150247e-33	1.98816643001724e-31	ABCB1/ACE/ACHE/ACTH/ADIPOQ/ADRB2/AGXT/AKT1/ALB/ALOX5/ANGIOTENSIN II/APOB/APOE/APP/AQP4/AR/ARC/ARRB1/AVP/BCHE/BCL2/BDNF/CASP1/CASP3/CCL2/CD2AP/CDK5/CDKN1A/CDR1/CEBPZ/CHRNA4/CLU/CNR1/COMT/CREB1/CRH/CRHR1/CRP/CSF3/CTNNB1/CTSB/CX3CL1/CYP2D6/DBH/DDIT4/DKK1/EBPL/EDN1/EEF2K/ENPEP/EPHB2/EPO/ESR1/ESR2/FAAH/FGF2/FKBP4/FMR1/FOS/GCG/GDNF/GH1/GHRH/GIF/GLO1/GPI/GRIA2/GRIN1/GRIN2B/GRM2/GRM5/GSK-3/GSK3B/HCRT/HGF/HMGB1/HSPA4/HTR1F/HTR2A/HTR2C/HTR4/HTR6/HTR7/HTT/ICAM1/IFNA1/IFNB1/IFNG/IGF1/IGKV2D-29/IL1/IL10/IL12/IL1B/IL1RN/IL2/IL6/IL8/KDR/LCN2/LEP/LEPR/LRRK2/MAOA/MAOB/MAPK1/MAPK3/MCIDAS/MCIN/MGLL/MIF/MIR132/MME/MTHFR/MTOR/NCAM1/NFE2L2/NF-KB/NGF/NGFR/NLRP1/NLRP3/NOS2/NPY/NR3C1/NTF3/NTRK1/NTRK2/NTS/P2RX7/PACAP/PLA2G1B/PLAT/PPARG/PREP/PRKAB1/PSEN1/PTGS2/PTPN4/RTN4/S100B/SERPINE1/SERPINF2/SGCA/SIGMAR1/SIRT1/SIRT2/SLC1A2/SLC6A2/SLC6A3/SLC6A4/SMPD1/SORT1/SST/STAT3/SUBSTANCE P/SYNM/TGFB1/TLR4/TNF/TRH/TSPO/TTR/VEGFA/VGF/WWC1	166	70.6929250607726	73.8428080141539	PSYCHIATRIC	PSYCHIATRIC	within_classes	PSYCHIATRIC_vs_PSYCHIATRIC	73.8428080141539
ALZHEIMER DISEASE_HUNTINGTON DISEASE	ALZHEIMER DISEASE	HUNTINGTON DISEASE	2018	0	4.15193569217005e-27	7.26588746129759e-26	ABCB1/ACHE/AKT1/APOE/BDNF/C9ORF72/CALB1/CASP1/CASP2/CASP3/CASP6/CASP9/CNR1/COMT/CREB1/CREBBP/CTNNB1/CYCS/DNM1L/EFHD2/ENO2/FASLG/FGF2/FLVCR1/FOXO3/GAPDH/GFAP/GH1/GLUL/GPI/GRM5/GRN/GSK-3/GSK3B/HCRT/HDAC/HP/HSF1/HSPA4/HTT/IGF1/IGKV2D-29/IL6/KITLG/MAOA/MAPK1/MAPK3/MAPK8/MAPT/MTOR/NFE2L2/NF-KB/NFKB1/NGF/NGFR/NTF3/NTRK2/PAM/PPARG/PPARGC1A/PRKAA1/PRRT2/QPCT/RBFOX3/RCAN1/SIGMAR1/SIRT1/SIRT2/SLC1A2/SMAD3/SNCA/SP1/SQSTM1/SST/SUBSTANCE P/SUPEROXIDE DISMUTASE/TARDBP/TGFB1/TGM2/TNF/TP53/TREM2/UBIQUITIN/UCHL1/VCP	85	57.8840219725645	60.7462228534939	PSYCHIATRIC	PSYCHIATRIC	within_classes	PSYCHIATRIC_vs_PSYCHIATRIC	60.7462228534939
ALZHEIMER DISEASE_BIPOLAR AFFECTIVE PSYCHOSIS	ALZHEIMER DISEASE	BIPOLAR AFFECTIVE PSYCHOSIS	2018	0	1.57961798042023e-12	9.21443821911799e-12	ALDH2/APOE/AVP/BCHE/BDNF/CCL2/CD74/CHRNA4/CHRNA7/COMT/CRP/DBH/DYT10/EBPL/ENPEP/EPO/FMR1/GAP43/GDNF/GRIN1/GRIN2B/GRN/GSK-3/GSK3B/HDAC/HTR2A/IL2/IL4/IL6/IL8/LEP/LRP2/MAOA/MIR29C/MIR34A/MMP9/MTHFR/NCAM1/NR3C1/NRG1/NTF3/NTRK2/P2RX7/POMC/PRNP/RELN/S100B/SLC1A2/SLC6A2/SLC6A3/SLC6A4/SST/SUPEROXIDE DISMUTASE/TH/TLR2/TLR4/TNF/TRH	58	25.4102494904071	27.1738380826684	PSYCHIATRIC	PSYCHIATRIC	within_classes	PSYCHIATRIC_vs_PSYCHIATRIC	27.1738380826684
ANKYLOSING SPONDYLARTHRITIDES_BEHCET SYNDROME	ANKYLOSING SPONDYLARTHRITIDES	BEHCET SYNDROME	2018	0	1.56859817349088e-24	5.49009360721807e-23	CRP/EDN1/ERAP1/ESR1/HLA-B/HLA-DRB4/HLA-E/HMGB1/HSPD1/IL1/IL10/IL17A/IL18/IL1B/IL23A/IL23R/IL2RA/IL33/IL37/IL6/LEP/MBL2/MEFV/NOD2/TGFB1/TLR4/TNF/VEGFA	28	51.2565118329919	54.8118598944813	INFLAMMATORY	INFLAMMATORY	within_classes	INFLAMMATORY_vs_INFLAMMATORY	54.8118598944813
ANKYLOSING SPONDYLARTHRITIDES_CROHN'S DISEASE	ANKYLOSING SPONDYLARTHRITIDES	CROHN'S DISEASE	2018	0	1.40070172160888e-22	3.26830401708739e-21	AHSG/CCR7/CD40LG/CD79A/CRP/CSF2/HLA-B/HLA-C/HLA-DRB4/HLA-E/IGAN/IL1/IL10/IL17A/IL18/IL1B/IL23A/IL23R/IL2RA/IL33/IL37/IL6/LEP/MBL2/MEFV/MMP3/MSC/NOD2/PTGER4/PTPN22/RNASE3/TGFB1/TLR4/TNF/TNFRSF11B/TNFSF15/VEGFA/VIP	38	47.1700157517196	50.3198987051008	INFLAMMATORY	INFLAMMATORY	within_classes	INFLAMMATORY_vs_INFLAMMATORY	50.3198987051008
ANKYLOSING SPONDYLARTHRITIDES_PSORIASIS	ANKYLOSING SPONDYLARTHRITIDES	PSORIASIS	2018	0	2.88767318474424e-21	5.05342807330242e-20	CD163/CD40LG/CD79A/CP/CRP/CSF2/EDN1/ERAP1/HLA-B/HLA-C/HLA-DRB4/HLA-E/HMGB1/HP/IGAN/IL1/IL10/IL17A/IL17RA/IL18/IL1B/IL23A/IL23R/IL2RA/IL33/IL37/IL6/KIR3DL1/LEP/MIR146A/NFATC1/PDCD1/PEPD/PTPN22/RETN/RUNX3/TAP1/TAP2/TGFB1/TLR4/TNF/TNFSF11/VEGFA/VIP	44	44.4316350204955	47.293835901425	INFLAMMATORY	INFLAMMATORY	within_classes	INFLAMMATORY_vs_INFLAMMATORY	47.293835901425
ANKYLOSING SPONDYLARTHRITIDES_ARTHRITIS	ANKYLOSING SPONDYLARTHRITIDES	ARTHRITIS	2018	0	2.44224000595611e-19	3.41913600833855e-18	B2M/CA1/CASP1/CD40LG/CD79A/CRP/CSF2/DKK1/DPEP1/EDN1/ERAP1/ESR1/HLA-DRB4/HLA-E/HMGB1/HP/HSPD1/IL1/IL10/IL17A/IL17RA/IL18/IL1B/IL23A/IL2RA/IL33/IL6/LEP/MEFV/MIR146A/MMP3/MRAP/MS4A1/MSC/NOD2/PDCD1/PTGER4/PTPN22/RETN/SOST/TGFB1/TLR4/TNF/TNFRSF10A/TNFRSF11B/TNFSF11/TNFSF15/VEGFA/VIP	49	40.2171437838752	42.8562011134905	INFLAMMATORY	INFLAMMATORY	within_classes	INFLAMMATORY_vs_INFLAMMATORY	42.8562011134905
ANKYLOSING SPONDYLARTHRITIDES_SYSTEMIC LUPUS ERYTHEMATOSUS	ANKYLOSING SPONDYLARTHRITIDES	SYSTEMIC LUPUS ERYTHEMATOSUS	2018	0	5.40228343350254e-19	6.30266400575296e-18	B2M/CD40LG/CD79A/CRP/CYP2D6/DKK1/ESR1/HLA-DRB4/HLA-E/HMGB1/HSPD1/IGAN/IL1/IL10/IL17A/IL18/IL1B/IL23A/IL23R/IL2RA/IL33/IL37/IL6/LEP/MBL2/MIR146A/MMP3/MS4A1/MSC/NOD2/PDCD1/PON1/PTPN22/RETN/SOCS1/TAP1/TAP2/TGFB1/TLR4/TNF/TNFRSF10A/TNFRSF11B/TNFSF10/VEGFA	44	39.6055592718186	42.0622950446399	INFLAMMATORY	INFLAMMATORY	within_classes	INFLAMMATORY_vs_INFLAMMATORY	42.0622950446399
ANKYLOSING SPONDYLARTHRITIDES_DEMENTIA	ANKYLOSING SPONDYLARTHRITIDES	DEMENTIA	2018	0	4.02919875523964e-06	7.83455313518819e-06	B2M/CD40LG/CD79A/CRP/GDF15/HP/IL10/IL1B/IL6/LEP/MMP3/RETN/SCT/TNF/TNFSF10/VEGFA	16	11.7569667182195	12.4219430218128	INFLAMMATORY	PSYCHIATRIC	between_classes	INFLAMMATORY_vs_PSYCHIATRIC	12.4219430218128
ANKYLOSING SPONDYLARTHRITIDES_PARKINSON'S DISEASE	ANKYLOSING SPONDYLARTHRITIDES	PARKINSON'S DISEASE	2018	0	1.9536798506141e-05	3.50660486007659e-05	CASP1/CD163/CP/CRP/CSF2/CYP2D6/ESR1/GDF15/HMGB1/HP/IL1/IL10/IL1B/IL6/LEP/MMP3/MSC/NOD2/PON1/TAP1/TGFB1/TLR4/TNF/VEGFA/VIP	25	10.2582771719375	10.8432107678573	INFLAMMATORY	PSYCHIATRIC	between_classes	INFLAMMATORY_vs_PSYCHIATRIC	10.8432107678573
ANKYLOSING SPONDYLARTHRITIDES_AUTISM	ANKYLOSING SPONDYLARTHRITIDES	AUTISM	2018	0	0.000574709798712474	0.000893993020219404	CD79A/CP/CRP/CYP2D6/ESR1/HLA-B/HLA-DRB4/HMGB1/IL17A/IL18/IL23A/IL6/LEP/LIF/PON1/SCT/TGFB1/TNF/TNFRSF10A	19	7.01981259018208	7.46164534246112	INFLAMMATORY	PSYCHIATRIC	between_classes	INFLAMMATORY_vs_PSYCHIATRIC	7.46164534246112
ANKYLOSING SPONDYLARTHRITIDES_DEPRESSION	ANKYLOSING SPONDYLARTHRITIDES	DEPRESSION	2018	0	0.00293189098263034	0.00394677632277162	CASP1/CRP/CYP2D6/DKK1/EDN1/ESR1/HMGB1/IL1/IL10/IL17A/IL18/IL1B/IL2RA/IL6/LEP/TGFB1/TLR4/TNF/TRH/VEGFA	20	5.53485615409432	5.83210767756225	INFLAMMATORY	PSYCHIATRIC	between_classes	INFLAMMATORY_vs_PSYCHIATRIC	5.83210767756225
ANKYLOSING SPONDYLARTHRITIDES_BIPOLAR AFFECTIVE PSYCHOSIS	ANKYLOSING SPONDYLARTHRITIDES	BIPOLAR AFFECTIVE PSYCHOSIS	2018	0	0.0586045607068891	0.0695308347369871	CRP/GDF15/IL6/LEP/TLR4/TNF/TRH	7	2.66598495952134	2.83694275766498	INFLAMMATORY	PSYCHIATRIC	between_classes	INFLAMMATORY_vs_PSYCHIATRIC	2.83694275766498
ANXIETY DISORDER_DEPRESSION	ANXIETY DISORDER	DEPRESSION	2018	0	2.39054631348845e-19	7.64974820316304e-18	BDNF/CCK/COMT/CRH/CRP/FGF2/GRM2/GRM5/GTS/HCRTR1/HPSE/HTR1A/HTR1F/NPS/NPSR1/NPY/NR3C1/OPN1SW/OPRK1/SLC16A1/SLC6A4/TNF/TPH2/TSPO	24	39.4118589412153	42.877594844015	PSYCHIATRIC	PSYCHIATRIC	within_classes	PSYCHIATRIC_vs_PSYCHIATRIC	42.877594844015
ANXIETY DISORDER_BIPOLAR AFFECTIVE PSYCHOSIS	ANXIETY DISORDER	BIPOLAR AFFECTIVE PSYCHOSIS	2018	0	2.91934205912483e-08	4.67094729459973e-07	BDNF/COMT/CRP/HPSE/HTR1A/NR3C1/OPN1SW/SLC6A4/TNF/TPH2	10	14.5767337530388	17.3493224752786	PSYCHIATRIC	PSYCHIATRIC	within_classes	PSYCHIATRIC_vs_PSYCHIATRIC	17.3493224752786
ANXIETY DISORDER_DEMENTIA	ANXIETY DISORDER	DEMENTIA	2018	0	2.60382759336118e-06	3.33289931950231e-05	BDNF/COMT/CRH/CRP/HTR1F/NPS/OPN1SW/SLC6A4/TNF	9	10.3090828732709	12.8585280441965	PSYCHIATRIC	PSYCHIATRIC	within_classes	PSYCHIATRIC_vs_PSYCHIATRIC	12.8585280441965
ANXIETY DISORDER_AUTISM	ANXIETY DISORDER	AUTISM	2018	0	1.60717594013794e-05	0.000171432100281381	BDNF/COMT/CRH/CRP/GRM5/GTS/HPSE/HTR1A/SLC6A4/TNF/TPH2	11	8.67132328648064	11.0384469006123	PSYCHIATRIC	PSYCHIATRIC	within_classes	PSYCHIATRIC_vs_PSYCHIATRIC	11.0384469006123
ANXIETY DISORDER_PARKINSON'S DISEASE	ANXIETY DISORDER	PARKINSON'S DISEASE	2018	0	1.94583432669167e-05	0.000177904852726095	BDNF/CCK/COMT/CRH/CRP/FGF2/GRM2/GRM5/HTR1A/OPN1SW/SLC6A4/TNF	12	8.63426168583374	10.8472346201381	PSYCHIATRIC	PSYCHIATRIC	within_classes	PSYCHIATRIC_vs_PSYCHIATRIC	10.8472346201381
ANXIETY DISORDER_KAWASAKI DISEASE	ANXIETY DISORDER	KAWASAKI DISEASE	2018	0	0.0128750102999976	0.0686667215999872	CRP/NR3C1/TNF	3	2.67849059886117	4.35246703243284	PSYCHIATRIC	INFLAMMATORY	between_classes	PSYCHIATRIC_vs_INFLAMMATORY	4.35246703243284
ANXIETY DISORDER_PCP	ANXIETY DISORDER	PCP	2018	0	0.0251519807324151	0.107315117791638	CRP/TNF	2	2.23198574652401	3.68281862878147	PSYCHIATRIC	INFECTIOUS	between_classes	PSYCHIATRIC_vs_INFECTIOUS	3.68281862878147
ANXIETY DISORDER_AFRICAN SLEEPING SICKNESSES	ANXIETY DISORDER	AFRICAN SLEEPING SICKNESSES	2018	0	0.0753076427364966	0.287875683775347	TNF	1	1.24522654559323	2.58617365216215	PSYCHIATRIC	INFECTIOUS	between_classes	PSYCHIATRIC_vs_INFECTIOUS	2.58617365216215
ARTHRITIS_CHRONIC ULCERATIVE COLITIS	ARTHRITIS	CHRONIC ULCERATIVE COLITIS	2018	0	8.39773869923209e-60	2.93920854473123e-58	ACE/ACTH/ADIPOQ/ADM/AKT1/ALB/ALOX5/BCL2/BGLAP/C19ORF10/C3/CA1/CAT/CCL11/CCL20/CCL3/CCR6/CD14/CD44/CD79A/CDKN1A/CLEC7A/CNR1/CPB2/CRP/CSF3/CTLA4/CXCL10/CXCR2/CXCR3/EDN1/ESR1/F2/FAS/FGF2/FOXO3/FOXP3/GATA3/GH1/HIF1A/HLA-DRB1/HLA-DRB4/HMGB1/HSPA4/HSPD1/ICAM1/IFNB1/IFNG/IGHG1/IKBKB/IL1/IL10/IL12/IL13/IL17A/IL17F/IL17RA/IL1B/IL1RL1/IL1RN/IL2/IL21/IL22/IL23A/IL27/IL2RA/IL33/IL4/IL5/IL6/IL7R/IL8/IRAK1/JAK3/KDR/KIAA0101/KLRK1/LRG1/LYZ/MAPK8/MET/MIF/MIR146A/MIR155/MMP1/MMP13/MMP3/MMP9/MPO/MRAP/MSC/MST1/NAMPT/NFE2L2/NF-KB/NFKB1/NLRP3/NOD2/NOS2/PGF/PPARG/PTGS2/RBM45/S100A12/S100A8/S100A9/S1PR1/SERPINA1/SLC11A1/SOCS3/SST/ST2/STAT1/STAT3/STAT6/SUBSTANCE P/SUPEROXIDE DISMUTASE/TBX21/TGFB1/TIMP1/TLR2/TLR3/TLR4/TLR9/TNC/TNF/TNFRSF11B/TNFRSF25/TNFSF15/TP53/TXN/VDR/VEGFA/VIP	134	132.471795051018	136.027143112507	INFLAMMATORY	INFLAMMATORY	within_classes	INFLAMMATORY_vs_INFLAMMATORY	136.027143112507
ARTHRITIS_PSORIASIS	ARTHRITIS	PSORIASIS	2018	0	5.59196921984234e-55	1.30479281796321e-53	ACE/ACTH/ADA/ADAM17/ADIPOQ/AKT1/ALB/ALOX5/APOE/BCL2/BSG/C1ORF228/CCL2/CCL20/CCL5/CCR1/CCR2/CCR5/CCR6/CD19/CD274/CD28/CD4/CD40LG/CD69/CD79A/CD80/CHI3L1/CLEC7A/CRH/CRP/CSF2/CTGF/CXCL1/CXCL10/CXCR2/CXCR3/CXCR4/CYR61/DPP4/EDN1/ELANE/EMD/ERAP1/FAS/FASLG/FOXP3/GATA3/GH1/GRN/HDAC/HIF1A/HLA-DRB1/HLA-DRB4/HLA-E/HMGB1/HMOX1/HP/HRH4/ICAM1/IFNA1/IFNB1/IFNG/IGF1/IL1/IL10/IL11/IL12/IL13/IL15/IL17A/IL17B/IL17C/IL17F/IL17RA/IL18/IL19/IL1A/IL1B/IL1RN/IL2/IL21/IL22/IL23A/IL27/IL2RA/IL33/IL4/IL6/IL8/IRAK1/ITGAL/JUN/KDR/LEP/LPA/LYN/MIF/MIR146A/MIR155/MMP9/MPO/NFE2L2/NF-KB/NFKB1/NGF/NOS2/NOTCH1/NR4A2/OSM/PDCD1/PGLYRP2/PI3/PLA2G1B/PLG/PPARG/PRL/PTGS2/PTH/PTPN22/REL/RETN/S100A12/S100A8/S100A9/SELE/SELP/SELPLG/SIRT1/SOCS3/SPP1/SST/STAT3/SUBSTANCE P/SUPEROXIDE DISMUTASE/TEK/TGFB1/TIMP3/TLR2/TLR3/TLR4/TLR7/TLR9/TNC/TNF/TNFAIP3/TNFRSF1A/TNFSF11/TP53/TRAF6/TREM1/TRPV1/TSLP/VDR/VEGFA/VIP	156	121.770965660695	124.920848614076	INFLAMMATORY	INFLAMMATORY	within_classes	INFLAMMATORY_vs_INFLAMMATORY	124.920848614076
ARTHRITIS_SYSTEMIC LUPUS ERYTHEMATOSUS	ARTHRITIS	SYSTEMIC LUPUS ERYTHEMATOSUS	2018	0	9.3173919087025e-55	1.63054358402294e-53	ACE/ACTH/ADA/ADIPOQ/ADM/ALB/B2M/BCL2/BCR/C3/C5AR1/CALR/CAT/CCL2/CCR5/CCR6/CD14/CD19/CD200R1/CD22/CD274/CD28/CD40/CD40LG/CD44/CD69/CD79A/CDKN1A/CFP/CHI3L1/COMP/CR1/CRP/CSF3/CTLA4/CXCL10/CXCR3/CXCR4/CXCR5/DKK1/EPO/ESR1/ETS1/EVA1C/F2/F3/FAS/FASLG/FCER2/FCGR1A/FCGR2A/FCGR2B/FCGR3A/FGF2/FN1/FOXP3/GH1/GPI/GRN/HLA-DRB1/HLA-DRB4/HLA-E/HMGB1/HSPA4/HSPD1/ICAM1/ICOS/IFNA1/IFNG/IGF1/IGHG1/IGHM/IL1/IL10/IL12/IL13/IL15/IL17A/IL17F/IL18/IL1B/IL1F10/IL1RN/IL2/IL21/IL21R/IL22/IL23A/IL27/IL2RA/IL3/IL33/IL34/IL4/IL5/IL6/IL6R/IL8/IRAK1/IRF5/ITGAL/ITGAM/KLRK1/LEP/LGALS3/LYN/MAPK8/MBP/MIF/MIR146A/MIR155/MMP3/MMP9/MPO/MS4A1/MSC/MYD88/NF-KB/NFKB1/NGF/NLRP3/NOD2/NRP1/PARP1/PDCD1/PLG/PPARG/PRL/PTEN/PTPN22/RAG2/RBM45/REL/RETN/SAA1/SELPLG/SERPINA1/SIRT1/SPP1/ST2/STAT1/STAT3/SUPEROXIDE DISMUTASE/SYK/TBX21/TGFB1/TLR2/TLR4/TLR7/TLR9/TNF/TNFAIP3/TNFRSF10A/TNFRSF11B/TNFRSF12A/TNFRSF1A/TNFRSF1B/TNFRSF25/TNFRSF4/TNFRSF9/TNFSF13B/TP53/TRAF6/VCAM1/VDR/VEGFA/ZFP36	167	121.54809648233	124.410297363259	INFLAMMATORY	INFLAMMATORY	within_classes	INFLAMMATORY_vs_INFLAMMATORY	124.410297363259
ARTHRITIS_SARCOIDOSIS	ARTHRITIS	SARCOIDOSIS	2018	0	3.41906257574618e-45	4.78668760604466e-44	ACE/ACTH/ADA/AKT1/ALB/B2M/CCL2/CCL5/CCR5/CD14/CD274/CD4/CD79A/CD80/CD86/CHI3L1/CRP/CSF2/CTLA4/CXCL10/EDN1/EPO/FAS/FCGR2A/FCGR3A/FN1/FOXP3/HIF1A/HLA-DRB1/HLA-DRB4/HLA-E/HSPA4/ICAM1/IFNA1/IFNB1/IFNG/IGHM/IL1/IL10/IL12/IL17A/IL18/IL1B/IL1RN/IL2/IL27/IL2RA/IL4/IL6/IL8/LYZ/MMP2/MMP9/MT1JP/NELFCD/NF-KB/NGF/NOD2/PDCD1/PPARG/PTH/RBM45/SAA1/SLC11A1/SPP1/SST/STAT1/TBX21/TGFB1/TLR2/TLR4/TLR9/TNF/TNFRSF1B/TNFRSF25/TNFSF13B/TP53/VEGFA/VIP	79	99.7479054422737	102.386962771889	INFLAMMATORY	INFLAMMATORY	within_classes	INFLAMMATORY_vs_INFLAMMATORY	102.386962771889
ARTHRITIS_CROHN'S DISEASE	ARTHRITIS	CROHN'S DISEASE	2018	0	4.88883204590237e-40	5.7036373868861e-39	ACE/ACTH/ADIPOQ/ALB/ANXA1/BGLAP/C19ORF10/CASP8/CAT/CCL11/CCL2/CCL5/CCR2/CD14/CD274/CD40/CD40LG/CD69/CD79A/CD80/CRP/CSF1R/CSF2/CSF3/CTLA4/CXCL10/CXCL16/EVA1C/FAP/FCGR1A/FGF2/FN1/FOXO3/FOXP3/GH1/HLA-DRB1/HLA-DRB4/HLA-E/HSPA4/ICAM1/IFNG/IGF1/IGHM/IL1/IL10/IL11/IL12/IL13/IL17A/IL17C/IL17F/IL18/IL1B/IL2/IL21/IL22/IL23A/IL27/IL2RA/IL33/IL5/IL6/IL6R/IL8/IRF5/JAK2/KLRK1/LEP/LYZ/MEFV/MIF/MIP/MMP2/MMP3/MMP9/MSC/NAMPT/NF-KB/NFKB1/NLRP3/NOD2/NR2C2/P2RX7/PLA2G1B/PTGER4/PTGS2/PTPN22/RBM45/S100A12/SAA1/SERPINA1/SLC11A1/SPP1/STAT1/STAT3/SUBSTANCE P/SUPEROXIDE DISMUTASE/TBX21/TGFB1/TIMP1/TLR4/TNF/TNFRSF11B/TNFSF15/TP53/VDR/VEGFA/VIP	108	88.0597145174006	90.5164502902219	INFLAMMATORY	INFLAMMATORY	within_classes	INFLAMMATORY_vs_INFLAMMATORY	90.5164502902219
ARTHRITIS_DEPRESSION	ARTHRITIS	DEPRESSION	2018	0	1.81112935584862e-09	3.96184546591885e-09	ACE/ACTH/ADIPOQ/ADORA2A/ADRB2/AKT1/ALB/ALOX5/APOE/BCL2/BGLAP/CASP1/CCL2/CDKN1A/CFP/CNR1/CORT/CRH/CRP/CSF3/CTSC/CX3CL1/DKK1/DPP4/DRD2/EDN1/EPO/ESR1/FGF2/FOS/FST/GH1/GPI/GSK3B/HMGB1/HSPA4/ICAM1/IDO1/IDO2/IFNA1/IFNB1/IFNG/IGF1/IGKV2D-29/IL1/IL10/IL12/IL17A/IL18/IL1B/IL1RN/IL2/IL2RA/IL6/IL8/INHBE/KDR/KIAA0101/LEP/LTB4R/MAP2K7/MIA/MIF/MMP2/NFE2L2/NF-KB/NGF/NLRP3/NOS1/NOS2/NPS/OPRM1/P2RX7/PLA2G1B/PPARG/PRKAB1/PRL/PTGS2/PTH/PYCARD/RYR1/SELP/SIRT1/SST/STAT3/SUBSTANCE P/TBCA/TBX21/TGFB1/TLR3/TLR4/TNF/TRPV1/VEGFA	94	19.3465558934896	20.1293152327392	INFLAMMATORY	PSYCHIATRIC	between_classes	INFLAMMATORY_vs_PSYCHIATRIC	20.1293152327392
ARTHRITIS_DEMENTIA	ARTHRITIS	DEMENTIA	2018	0	3.25025388006148e-08	6.31993810011954e-08	ACE/ACTH/ADIPOQ/ALB/APOE/B2M/CCL2/CCR5/CD40LG/CD68/CD79A/CHI3L1/CIT/CR1/CRH/CRP/CXCL10/DRD2/EPO/GH1/GRN/HP/HSD11B1/IGF1/IL10/IL15/IL1B/IL6/IL8/LEP/LPA/MMP3/MMP9/NF-KB/NGF/NPS/PPARG/PRL/PTH/RETN/SAA1/SERPINA5/SST/SUPEROXIDE DISMUTASE/TNF/TP53/UBIQUITIN/VEGFA	48	16.5769713301264	17.2419476337197	INFLAMMATORY	PSYCHIATRIC	between_classes	INFLAMMATORY_vs_PSYCHIATRIC	17.2419476337197
ARTHRITIS_PARKINSON'S DISEASE	ARTHRITIS	PARKINSON'S DISEASE	2018	0	5.4006040400246e-06	8.04345282556855e-06	ADIPOQ/ADORA2A/ADRB2/AKT1/ALB/ANG/APOE/BCL2/CASP1/CAT/CCL2/CCL5/CD200R1/CDK5R1/CIT/CNR1/CRH/CRP/CSF2/CSF3/CX3CL1/CXCL10/DRD2/EPO/ESR1/F2/FAS/FASLG/FGF2/GAPDH/GH1/GPI/GRN/GSK3B/HDAC/HMGB1/HMOX1/HP/HSPA4/IFNG/IGF1/IGKV2D-29/IL1/IL10/IL1B/IL6/LEP/LYZ/MAPK8/MIF/MMP3/MMP9/MPO/MSC/NFE2L2/NF-KB/NFKB1/NGF/NOD2/NOS1/NOS2/NR4A2/P2RX7/PARP1/PPARG/PRL/PTEN/PTGS2/SIRT1/SPP1/SST/SUBSTANCE P/SUPEROXIDE DISMUTASE/TGFB1/TIMP1/TLR2/TLR4/TNF/TP53/UBIQUITIN/VDR/VEGFA/VIP	83	11.7306521110467	12.128999751386	INFLAMMATORY	PSYCHIATRIC	between_classes	INFLAMMATORY_vs_PSYCHIATRIC	12.128999751386
ARTHRITIS_HUNTINGTON DISEASE	ARTHRITIS	HUNTINGTON DISEASE	2018	0	0.000128793364947164	0.000170104444269839	ADORA2A/AKT1/APOE/CASP1/CNR1/CYCS/DRD2/FASLG/FGF2/FOXO3/GAPDH/GH1/GPI/GRN/GSK3B/HDAC/HP/HSPA4/IGF1/IGKV2D-29/IL6/MAPK8/NFE2L2/NF-KB/NFKB1/NGF/PPARG/PRL/SIRT1/SST/SUBSTANCE P/SUPEROXIDE DISMUTASE/TGFB1/TNF/TP53/TRAF6/UBIQUITIN	37	8.67909793150907	8.95730126000631	INFLAMMATORY	PSYCHIATRIC	between_classes	INFLAMMATORY_vs_PSYCHIATRIC	8.95730126000631
ARTHRITIS_AUTISM	ARTHRITIS	AUTISM	2018	0	0.000657548831958972	0.000807516109423299	ACTH/ADA/ADIPOQ/ADRB2/AKT1/ANXA1/APOE/BCL2/CAT/CCL2/CD38/CD79A/CFP/CLEC7A/CNR1/CRH/CRP/CYCS/DPP4/DRD2/ESR1/GH1/GRN/GSK3B/HDAC/HLA-DRB1/HLA-DRB4/HMGB1/IFNG/IGF1/IL12/IL13/IL17A/IL18/IL23A/IL5/IL6/IL8/JUN/KLK4/LEP/MBP/MIA/MMP9/MPO/NF-KB/NFKB1/NGF/PRL/PTEN/PYCARD/RBM45/SAA1/SLC19A1/SPP1/SUPEROXIDE DISMUTASE/TGFB1/TNF/TNFRSF10A/TP53/TXN/UBIQUITIN/VDR	63	7.12154755331624	7.32699152753105	INFLAMMATORY	PSYCHIATRIC	between_classes	INFLAMMATORY_vs_PSYCHIATRIC	7.32699152753105
AUTISM_DEPRESSION	AUTISM	DEPRESSION	2018	0	3.98165804164591e-24	1.37367202436784e-22	ACHE/ACTH/ADIPOQ/ADRB2/AHI1/AKT1/APOB/APOE/APP/AR/ARSD/ASMT/AVP/BCL2/BDNF/CACNA1C/CACNA1D/CCL2/CFP/CNR1/COMT/CRH/CRP/CTNNB1/CYP2D6/DBH/DGCR8/DHH/DISC1/DNMT3B/DPP4/DRD2/DRD3/EBPL/ENPEP/ESR1/FAAH/FMR1/GH1/GLO1/GRIN2B/GRM5/GSK3B/GTS/HDAC4/HGF/HMGB1/HOMER1/HPSE/HTR1A/HTR1B/HTR2A/HTR2C/HTR4/HTR5A/HTR7/IFNG/IGF1/IL12/IL17A/IL18/IL6/IL8/KCNMA1/LEP/MAOA/MAOB/MAPK1/MCF2L/MECP2/MIA/MTHFR/MTOR/NF-KB/NGF/NTF3/NTRK2/NTS/NUFIP2/OXT/OXTR/PRB1/PRL/PRSS3/PSD/PTPN4/PYCARD/RORA/S100B/SHC2/SLC1A2/SLC6A3/SLC6A4/SYNM/TGFB1/TNF/TPH2/TSC1	98	50.339384581896	53.8803439059333	PSYCHIATRIC	PSYCHIATRIC	within_classes	PSYCHIATRIC_vs_PSYCHIATRIC	53.8803439059333
AUTISM_BIPOLAR AFFECTIVE PSYCHOSIS	AUTISM	BIPOLAR AFFECTIVE PSYCHOSIS	2018	0	7.57141930237857e-16	1.74142643954707e-14	APOE/AVP/BDNF/CACNA1C/CAT/CCL2/CFP/CNTNAP2/COMT/CRP/DBH/DISC1/DPYD/DRD2/EBPL/ENPEP/FMR1/GAD1/GRIN2B/GRN/GSK3B/HDAC/HPSE/HTR1A/HTR2A/IL6/IL8/LEP/MAOA/MMP9/MTHFR/NTF3/NTRK2/PPP1R1B/RELN/S100B/SAA1/SHANK3/SLC1A2/SLC6A3/SLC6A4/SUPEROXIDE DISMUTASE/TNF/TPH2	44	31.6814867316937	34.8169809476228	PSYCHIATRIC	PSYCHIATRIC	within_classes	PSYCHIATRIC_vs_PSYCHIATRIC	34.8169809476228
AUTISM_PARKINSON'S DISEASE	AUTISM	PARKINSON'S DISEASE	2018	0	6.44563783747691e-15	1.11187252696477e-13	ACHE/ADIPOQ/ADRB2/AKT1/ALDH1A1/APOB/APOE/APP/AVP/BCL2/BDNF/CACNA1D/CAT/CCL2/CNR1/COMT/CP/CRH/CRP/CTNNB1/CYP2D6/DBH/DRD2/DRD3/EBPL/EGF/EN2/ESR1/FMR1/GAD1/GFAP/GH1/GPR37/GRIN2B/GRM5/GRN/GSK3B/HDAC/HDAC4/HGF/HMGB1/HTR1A/HTR2A/IFNG/IGF1/IL6/INS/LEP/MAOA/MAOB/MCF2L/MMP9/MPO/MTHFR/MTOR/NF-KB/NFKB1/NGF/NTF3/NTRK2/NTS/PARK2/PON1/PPARGC1A/PRL/PTEN/PTPN4/RAB39B/S100B/SEMA5A/SHH/SLC6A3/SLC6A4/SP1/SPP1/SUPEROXIDE DISMUTASE/TF/TGFB1/TNF/TP53/UBIQUITIN/VDR	82	29.8275606536897	32.675372797167	PSYCHIATRIC	PSYCHIATRIC	within_classes	PSYCHIATRIC_vs_PSYCHIATRIC	32.675372797167
AUTISM_HUNTINGTON DISEASE	AUTISM	HUNTINGTON DISEASE	2018	0	1.03684096501471e-12	1.4308405317203e-11	ABAT/ACHE/AKT1/APOE/BDNF/CACNA1A/CNR1/CNTF/COMT/CTNNB1/CYCS/DRD2/ENO2/GFAP/GH1/GRM5/GRN/GSK3B/HDAC/HDAC4/IGF1/IL6/KCNJ10/KCNMA1/MAOA/MAPK1/MCF2L/MTOR/NF-KB/NFKB1/NGF/NTF3/NTRK2/PPARGC1A/PRL/PRRT2/SLC1A2/SP1/SUPEROXIDE DISMUTASE/TGFB1/TNF/TP53/UBIQUITIN	43	24.9701739669205	27.5948425590837	PSYCHIATRIC	PSYCHIATRIC	within_classes	PSYCHIATRIC_vs_PSYCHIATRIC	27.5948425590837
AUTISM_DEMENTIA	AUTISM	DEMENTIA	2018	0	6.77295247711456e-11	6.67619601315578e-10	ACHE/ACTH/ADIPOQ/APOE/APP/AVP/BDNF/CCL2/CD79A/COMT/CRH/CRP/DRD2/ENO2/GFAP/GH1/GRN/HGF/IGF1/IL6/IL8/LEP/MAOB/MMP9/MTHFR/NF-KB/NGF/NTF3/PRL/PTPN4/S100B/SAA1/SCN1A/SCN2A/SCT/SLC6A4/SUPEROXIDE DISMUTASE/SYNM/TF/TNF/TP53/UBIQUITIN	42	21.1273025637037	23.4154989192457	PSYCHIATRIC	PSYCHIATRIC	within_classes	PSYCHIATRIC_vs_PSYCHIATRIC	23.4154989192457
AUTISM_SARCOIDOSIS	AUTISM	SARCOIDOSIS	2018	0	2.51891409424963e-07	1.73805072503225e-06	ACTH/ADA/AKT1/AVP/CCL2/CD79A/CRP/HGF/HLA-B/HLA-DRB1/HLA-DRB4/IFNG/IL12/IL17A/IL18/IL6/IL8/MMP9/MTOR/NF-KB/NGF/RBM45/SAA1/SPP1/TF/TGFB1/TNF/TP53	28	13.2627463456826	15.1942677572858	PSYCHIATRIC	INFLAMMATORY	between_classes	PSYCHIATRIC_vs_INFLAMMATORY	15.1942677572858
AUTISM_RESPIRATORY SYNCYTIAL VIRUS INFECTION	AUTISM	RESPIRATORY SYNCYTIAL VIRUS INFECTION	2018	0	8.54524028618769e-06	4.12880958278515e-05	AHR/CCL2/CD79A/IFNG/IL12/IL13/IL17A/IL18/IL5/IL6/IL8/MMP9/MPO/NF-KB/NFKB1/NGF/PYCARD/SPP1/TGFB1/TNF	20	10.0949363361592	11.6701361216999	PSYCHIATRIC	INFECTIOUS	between_classes	PSYCHIATRIC_vs_INFECTIOUS	11.6701361216999
AUTISM_AMERICAN TRYPANOSOMIASIS	AUTISM	AMERICAN TRYPANOSOMIASIS	2018	0	0.000419347695822475	0.00131522686417049	CCL2/IFNG/IL17A/IL18/IL23A/IL6/KLK4/MMP9/PRL/PTEN/TGFB1/TNF	12	6.63374610795058	7.77681015918952	PSYCHIATRIC	INFECTIOUS	between_classes	PSYCHIATRIC_vs_INFECTIOUS	7.77681015918952
BACTERIAL INFECTION DUE TO PSEUDOMONAS_SALMONELLA INFECTION	BACTERIAL INFECTION DUE TO PSEUDOMONAS	SALMONELLA INFECTION	2018	0	1.09522336588633e-23	3.83328178060216e-22	ABCG2/ACSS2/ASRGL1/AZIN2/BCAR1/C5ORF27/CASP1/CAT/CAV1/CD79A/CFP/CFTR/CHIA/CLPP/CRP/CTSA/CUL9/CYP27A1/DEFB4A/DNASE1/DUOX1/EEF1A1/EGF/EGFR/ELANE/F2/FLVCR1/FN1/FOS/GLB1/GLO1/GLUL/HSPB3/HSPD1/IFNG/IGHG1/IGHM/IL1/IL10/IL12/IL1B/IL2/IL37/IL4/IL6/IL8/KRT12/LEPREL2/LONP1/LRP1/LRP5/LTF/LYZ/MIF/MTMR11/MTOR/MYD88/NF-KB/NFKB1/NLRC4/NOS2/NT5C2/OTC/PCK1/PCK2/PEPB/PGD/PI3/PROC/PTGS2/PTPRA/RAD51/S100A8/SERPINB2/SERPINB6/SFTPA1/SULT1A3/SUMF2/SUPEROXIDE DISMUTASE/TCOF1/TF/TFPI/TLR2/TLR4/TLR5/TNF/TOP2A/TRIM25/UBE2V1/UBIQUITIN/VEGFA/VIM/VIPR1	93	49.3131507477969	52.8684988092863	INFECTIOUS	INFECTIOUS	within_classes	INFECTIOUS_vs_INFECTIOUS	52.8684988092863
BACTERIAL INFECTION DUE TO PSEUDOMONAS_YERSINIA INFECTION	BACTERIAL INFECTION DUE TO PSEUDOMONAS	YERSINIA INFECTION	2018	0	1.68613663917265e-15	3.93431882473619e-14	AZIN2/CASP1/CD79A/CMPK1/CPOX/CRP/ELANE/F10/GLB1/HSPD1/IFNG/IGHM/IL10/IL12/IL8/KRT12/NF-KB/NFKB1/PCK1/PCK2/PROC/RHO/SCT/SFTPA1/TCOF1/TLR2/TLR4/TNF/UBIQUITIN/VEGFA	30	30.8664535418335	34.0163364952147	INFECTIOUS	INFECTIOUS	within_classes	INFECTIOUS_vs_INFECTIOUS	34.0163364952147
BACTERIAL INFECTION DUE TO PSEUDOMONAS_LYME DISEASE	BACTERIAL INFECTION DUE TO PSEUDOMONAS	LYME DISEASE	2018	0	1.35506475858835e-11	2.37136332752961e-10	ANXA2/EEF1A1/FN1/GAPDH/HSPD1/IFNG/IGHM/IL1/IL10/IL12/IL1B/IL2RA/IL4/IL6/LEPREL2/MYD88/NAPA/NT5C2/PROC/RAD51/RNR2/SUBSTANCE P/SUPEROXIDE DISMUTASE/TLR2/TNF/TOP2A	26	22.1623858964993	25.0245867774287	INFECTIOUS	INFLAMMATORY	between_classes	INFECTIOUS_vs_INFLAMMATORY	25.0245867774287
BACTERIAL INFECTION DUE TO PSEUDOMONAS_CHLAMYDIA INFECTION	BACTERIAL INFECTION DUE TO PSEUDOMONAS	CHLAMYDIA INFECTION	2018	0	4.48090166695995e-10	6.27326233374392e-09	CD79A/HSPD1/IFNG/IGHM/IL10/IL13/IL1A/IL1B/IL6/IL8/PVRL1/TLR2/TLR4/TNF	14	18.886969309203	21.5260266388182	INFECTIOUS	INFECTIOUS	within_classes	INFECTIOUS_vs_INFECTIOUS	21.5260266388182
BACTERIAL INFECTION DUE TO PSEUDOMONAS_MALARIA	BACTERIAL INFECTION DUE TO PSEUDOMONAS	MALARIA	2018	0	1.00937570817222e-09	1.17760499286759e-08	ADA/AHCY/ALB/ALDH7A1/ANPEP/C5AR1/CASP1/CAT/CFP/CRP/CSF2/CSF3/CYP27A1/EGF/FOXP3/G6PD/GAPDH/GSR/HGF/HLA-DRB1/HP/HSPB3/IFNG/IGHG1/IGHM/IL1/IL10/IL12/IL13/IL1B/IL2/IL2RA/IL33/IL4/IL6/IL8/LYZ/MIF/MPI/MTOR/NF-KB/NOS2/NPL/NT5C2/ODC1/PDR/PF4/PGD/POR/PRKG1/PROC/SULT1A3/SUPEROXIDE DISMUTASE/TF/TFPI/TLR2/TLR4/TNF/TPR/VEGFA	60	18.2571980351017	20.713933807923	INFECTIOUS	INFECTIOUS	within_classes	INFECTIOUS_vs_INFECTIOUS	20.713933807923
BACTERIAL INFECTION DUE TO PSEUDOMONAS_FUNGUS DISEASE	BACTERIAL INFECTION DUE TO PSEUDOMONAS	FUNGUS DISEASE	2018	0	2.35787886391591e-09	2.35787886391591e-08	CD79A/CSF2/CSF3/CTSG/IFNG/IL1/IL10/IL1B/IL2RA/IL33/IL4/IL6/LTF/MYD88/NFKB1/NPR1/PTX3/SFTPD/TLR2/TLR4/TNF	21	17.5629183155419	19.865503408536	INFECTIOUS	INFECTIOUS	within_classes	INFECTIOUS_vs_INFECTIOUS	19.865503408536
BACTERIAL INFECTION DUE TO PSEUDOMONAS_BEHCET SYNDROME	BACTERIAL INFECTION DUE TO PSEUDOMONAS	BEHCET SYNDROME	2018	0	8.79595544166576e-09	6.84129867685115e-08	ADA/CAT/CRP/EGF/F2/HSPD1/IFNA2/IFNG/IL1/IL10/IL12/IL1B/IL2/IL2RA/IL33/IL37/IL4/IL6/IL8/MIF/PROC/SUPEROXIDE DISMUTASE/TFPI/TLR2/TLR4/TNF/VEGFA	27	16.4977031653033	18.5489738300164	INFECTIOUS	INFLAMMATORY	between_classes	INFECTIOUS_vs_INFLAMMATORY	18.5489738300164
BACTERIAL INFECTION DUE TO PSEUDOMONAS_SARCOIDOSIS	BACTERIAL INFECTION DUE TO PSEUDOMONAS	SARCOIDOSIS	2018	0	1.69799639591642e-08	1.1885974771415e-07	ADA/ALB/AVP/CD79A/CRP/CSF2/FN1/FOXP3/HGF/HLA-DRB1/IFNG/IGHM/IL1/IL10/IL12/IL1B/IL2/IL2RA/IL4/IL6/IL8/LYZ/MTOR/MUC1/NF-KB/TF/TLR2/TLR4/TNF/VEGFA/VIM	31	15.9453216295564	17.8912317786117	INFECTIOUS	INFLAMMATORY	between_classes	INFECTIOUS_vs_INFLAMMATORY	17.8912317786117
BACTERIAL INFECTION DUE TO PSEUDOMONAS_ANGIITIDES	BACTERIAL INFECTION DUE TO PSEUDOMONAS	ANGIITIDES	2018	0	4.33150562963976e-07	1.78356114161637e-06	C5AR1/CAMP/CD79A/CRP/CSF3/HLA-DRB1/HP/HSPD1/IFNG/IGHM/IL1/IL10/IL2/IL2RA/IL6/LTF/MPO/PTX3/TNF/VEGFA	20	13.2368985509205	14.6521804489136	INFECTIOUS	INFLAMMATORY	between_classes	INFECTIOUS_vs_INFLAMMATORY	14.6521804489136
BACTERIAL INFECTION DUE TO PSEUDOMONAS_CHRONIC ULCERATIVE COLITIS	BACTERIAL INFECTION DUE TO PSEUDOMONAS	CHRONIC ULCERATIVE COLITIS	2018	0	4.82265554269456e-07	1.87547715549233e-06	ALB/BCHE/CAT/CD79A/CRP/CSF3/DAP/EGF/F2/FOXP3/GH1/HGF/HLA-DRB1/HSPD1/IFNG/IGHG1/IL1/IL10/IL12/IL13/IL1B/IL2/IL2RA/IL33/IL37/IL4/IL6/IL8/IRAK1/LTF/LYZ/MIF/MPO/MUC1/MUC5AC/NF-KB/NFKB1/NOS2/PTGS2/S100A8/ST2/SUBSTANCE P/SUPEROXIDE DISMUTASE/TLR2/TLR4/TNF/VEGFA	47	13.1866474479879	14.5447709321411	INFECTIOUS	INFLAMMATORY	between_classes	INFECTIOUS_vs_INFLAMMATORY	14.5447709321411
BACTERIAL INFECTION DUE TO PSEUDOMONAS_DEMENTIA	BACTERIAL INFECTION DUE TO PSEUDOMONAS	DEMENTIA	2018	0	0.00953587609767545	0.0123613208673571	ALB/ALDH7A1/AVP/BCHE/CD79A/CRP/DNASE1/DOCK3/FURIN/GH1/GLS/HGF/HP/IL10/IL1B/IL6/IL8/NF-KB/SCD/SCT/SUPEROXIDE DISMUTASE/TF/TNF/UBIQUITIN/VEGFA	25	4.39318296637136	4.65269416185645	INFECTIOUS	PSYCHIATRIC	between_classes	INFECTIOUS_vs_PSYCHIATRIC	4.65269416185645
BACTERIAL INFECTION DUE TO PSEUDOMONAS_PARKINSON'S DISEASE	BACTERIAL INFECTION DUE TO PSEUDOMONAS	PARKINSON'S DISEASE	2018	0	0.0494688955157776	0.055851978808136	ABCG2/ALB/AVP/BCHE/CASP1/CAT/CRP/CSF2/CSF3/DDC/DOCK3/EGF/EGFR/F2/GAPDH/GH1/GLB1/HGF/HP/IFNG/IL1/IL10/IL1B/IL6/LYZ/MIF/MPO/MTOR/NF-KB/NFKB1/NLN/NOS2/PARP1/PDC/PRDX5/PTGS2/SMOX/SUBSTANCE P/SUPEROXIDE DISMUTASE/TF/TLR2/TLR4/TNF/TYR/UBIQUITIN/VEGFA/VIM	47	2.88505032333118	3.00641118033545	INFECTIOUS	PSYCHIATRIC	between_classes	INFECTIOUS_vs_PSYCHIATRIC	3.00641118033545
BACTERIAL INFECTION DUE TO PSEUDOMONAS_DEPRESSION	BACTERIAL INFECTION DUE TO PSEUDOMONAS	DEPRESSION	2018	0	0.0721171355461991	0.0801301506068879	AHI1/ALB/AVP/BCHE/CASP1/CFP/CRP/CSF3/DOCK3/EPHB2/FOS/GH1/GLO1/HGF/HPSE/IFNA2/IFNG/IL1/IL10/IL12/IL1B/IL2/IL2RA/IL6/IL8/MGLL/MIF/MTOR/NF-KB/NLN/NOS2/NPPA/OPRM1/PGD/PLA2G1B/PRKG1/PTGS2/PTS/SERPINB2/SPDEF/SUBSTANCE P/TDO2/TLR4/TNF/TSPO/VEGFA	46	2.52410308366206	2.62946359931989	INFECTIOUS	PSYCHIATRIC	between_classes	INFECTIOUS_vs_PSYCHIATRIC	2.62946359931989
BACTERIAL INFECTION DUE TO PSEUDOMONAS_HUNTINGTON DISEASE	BACTERIAL INFECTION DUE TO PSEUDOMONAS	HUNTINGTON DISEASE	2018	0	0.119729440409379	0.128939397363946	ABAT/ATG7/CASP1/CYCS/FLVCR1/GAPDH/GH1/GLS2/GLUL/HP/IL6/KMO/MTOR/NF-KB/NFKB1/SUBSTANCE P/SUPEROXIDE DISMUTASE/TNF/UBIQUITIN	19	2.04841277288175	2.12252074503547	INFECTIOUS	PSYCHIATRIC	between_classes	INFECTIOUS_vs_PSYCHIATRIC	2.12252074503547
BACTERIAL INFECTION DUE TO PSEUDOMONAS_BIPOLAR AFFECTIVE PSYCHOSIS	BACTERIAL INFECTION DUE TO PSEUDOMONAS	BIPOLAR AFFECTIVE PSYCHOSIS	2018	0	0.25989145095647	0.275642447984135	AVP/BCHE/CAT/CD74/CFP/CRP/HPSE/IL2/IL4/IL6/IL8/SUPEROXIDE DISMUTASE/TLR2/TLR4/TNF	15	1.2886507314408	1.34749123146373	INFECTIOUS	PSYCHIATRIC	between_classes	INFECTIOUS_vs_PSYCHIATRIC	1.34749123146373
BIPOLAR AFFECTIVE PSYCHOSIS_PARKINSON'S DISEASE	BIPOLAR AFFECTIVE PSYCHOSIS	PARKINSON'S DISEASE	2018	0	2.05547826828111e-21	6.98862611215576e-20	ALDH2/APOE/ARNTL/AVP/BCHE/BDNF/CAT/CCL2/CHRNA4/COMT/CRP/DBH/DRD1/DRD2/EBPL/EPO/FMR1/GAD1/GAP43/GCH1/GDF15/GDNF/GRIN2B/GRN/GSK-3/GSK3B/HDAC/HTR1A/HTR2A/IL6/LEP/MAOA/MMP9/MTHFR/NCL/NR4A2/NRG1/NTF3/NTRK2/OFC1/OPN1SW/P2RX7/POLG/PRNP/S100B/SLC6A3/SLC6A4/SST/SUPEROXIDE DISMUTASE/TACR1/TH/TLR2/TLR4/TNF/TPO/XBP1	56	44.1074178734322	47.6337783980484	PSYCHIATRIC	PSYCHIATRIC	within_classes	PSYCHIATRIC_vs_PSYCHIATRIC	47.6337783980484
BIPOLAR AFFECTIVE PSYCHOSIS_DEPRESSION	BIPOLAR AFFECTIVE PSYCHOSIS	DEPRESSION	2018	0	1.55477623549775e-20	3.52415946712822e-19	APOE/AVP/BCHE/BDNF/CACNA1C/CCL2/CFP/CHRNA4/COMT/CRP/DBH/DISC1/DRD2/EBPL/ENPEP/EPO/FKBP5/FMR1/GDNF/GRIN1/GRIN2B/GSK-3/GSK3B/HPSE/HTR1A/HTR2A/IL2/IL6/IL8/KCNK2/LEP/MAOA/MIR182/MTHFR/NCAM1/NR3C1/NTF3/NTRK2/OFC1/OPN1SW/P2RX7/PDLIM5/S100B/SLC1A2/SLC6A2/SLC6A3/SLC6A4/SST/TACR1/TLR4/TNF/TPH2/TPO/TRH/WFS1	55	42.4894748080978	45.6103702246058	PSYCHIATRIC	PSYCHIATRIC	within_classes	PSYCHIATRIC_vs_PSYCHIATRIC	45.6103702246058
BIPOLAR AFFECTIVE PSYCHOSIS_AUTISM	BIPOLAR AFFECTIVE PSYCHOSIS	AUTISM	2018	0	7.57141930237853e-16	1.28714128140435e-14	APOE/AVP/BDNF/CACNA1C/CAT/CCL2/CFP/CNTNAP2/COMT/CRP/DBH/DISC1/DPYD/DRD2/EBPL/ENPEP/FMR1/GAD1/GRIN2B/GRN/GSK3B/HDAC/HPSE/HTR1A/HTR2A/IL6/IL8/LEP/MAOA/MMP9/MTHFR/NTF3/NTRK2/PPP1R1B/RELN/S100B/SAA1/SHANK3/SLC1A2/SLC6A3/SLC6A4/SUPEROXIDE DISMUTASE/TNF/TPH2	44	31.9837676035666	34.8169809476228	PSYCHIATRIC	PSYCHIATRIC	within_classes	PSYCHIATRIC_vs_PSYCHIATRIC	34.8169809476228
BIPOLAR AFFECTIVE PSYCHOSIS_DEMENTIA	BIPOLAR AFFECTIVE PSYCHOSIS	DEMENTIA	2018	0	3.31100989161132e-14	4.5029734525914e-13	ALDH2/APOE/AVP/BCHE/BDNF/CCL2/CHRNA4/CHRNA7/COMT/CRP/DRD2/DYT10/EPO/GDF15/GRN/IL6/IL8/LEP/MMP9/MTHFR/NTF3/OPN1SW/PRNP/S100B/SAA1/SLC6A4/SST/SUPEROXIDE DISMUTASE/TNF/TPO	30	28.4288682631143	31.0389380558563	PSYCHIATRIC	PSYCHIATRIC	within_classes	PSYCHIATRIC_vs_PSYCHIATRIC	31.0389380558563
BIPOLAR AFFECTIVE PSYCHOSIS_ANXIETY DISORDER	BIPOLAR AFFECTIVE PSYCHOSIS	ANXIETY DISORDER	2018	0	2.91934205912484e-08	2.83593228600699e-07	BDNF/COMT/CRP/HPSE/HTR1A/NR3C1/OPN1SW/SLC6A4/TNF/TPH2	10	15.0757249191578	17.3493224752786	PSYCHIATRIC	PSYCHIATRIC	within_classes	PSYCHIATRIC_vs_PSYCHIATRIC	17.3493224752786
BIPOLAR AFFECTIVE PSYCHOSIS_RESPIRATORY SYNCYTIAL VIRUS INFECTION	BIPOLAR AFFECTIVE PSYCHOSIS	RESPIRATORY SYNCYTIAL VIRUS INFECTION	2018	0	0.000451028340277487	0.00255582726157243	CCL2/IL2/IL4/IL6/IL8/MMP9/NCL/NR3C1/TLR4/TNF	10	5.96937932629502	7.70398038168312	PSYCHIATRIC	INFECTIOUS	between_classes	PSYCHIATRIC_vs_INFECTIOUS	7.70398038168312
BIPOLAR AFFECTIVE PSYCHOSIS_KAWASAKI DISEASE	BIPOLAR AFFECTIVE PSYCHOSIS	KAWASAKI DISEASE	2018	0	0.00184507895911386	0.00896181208712448	CCL2/CRP/IL4/IL6/MMP9/NR3C1/TLR2/TNF	8	4.71478283057686	6.2952332061377	PSYCHIATRIC	INFLAMMATORY	between_classes	PSYCHIATRIC_vs_INFLAMMATORY	6.2952332061377
CHRONIC ULCERATIVE COLITIS_CROHN'S DISEASE	CHRONIC ULCERATIVE COLITIS	CROHN'S DISEASE	2018	0	4.7465824126393e-69	1.66130384442376e-67	ACE/ACTH/ADIPOQ/AHR/ALB/ATG16L1/BCHE/BGLAP/C19ORF10/CAT/CCL11/CCL25/CCR9/CD14/CD79A/CEACAM5/CLDN2/CRP/CSF3/CTLA4/CTNNB1/CXCL10/DMBT1/EIM/EXOSC1/FGF2/FOXO3/FOXP3/GCG/GH1/GPBAR1/HLA-DRB1/HLA-DRB4/HLA-G/HSPA4/ICAM1/IFNG/IGAN/IL1/IL10/IL12/IL13/IL17A/IL17F/IL1B/IL2/IL21/IL22/IL23A/IL23R/IL27/IL2RA/IL33/IL37/IL5/IL6/IL8/KLRK1/LCT/LTF/LYZ/MADCAM1/MIF/MIR31/MMP3/MMP9/MSC/MSH2/MUC2/NAMPT/NF-KB/NFKB1/NKX2-3/NLRP3/NOD2/PTGS1/PTGS2/RBM45/RNASE3/S100A12/SDC1/SEMA4A/SERPINA1/SLC11A1/STAT1/STAT3/STAT4/SUBSTANCE P/SUPEROXIDE DISMUTASE/TBC1D9/TBX21/TGFB1/TIMP1/TLR4/TNF/TNFRSF11B/TNFSF15/TP53/TRAF3IP2/VDR/VEGFA/VIP/XBP1	103	153.765598488088	157.320946549577	INFLAMMATORY	INFLAMMATORY	within_classes	INFLAMMATORY_vs_INFLAMMATORY	157.320946549577
CHRONIC ULCERATIVE COLITIS_ARTHRITIS	CHRONIC ULCERATIVE COLITIS	ARTHRITIS	2018	0	8.39773869923196e-60	1.95947236315412e-58	ACE/ACTH/ADIPOQ/ADM/AKT1/ALB/ALOX5/BCL2/BGLAP/C19ORF10/C3/CA1/CAT/CCL11/CCL20/CCL3/CCR6/CD14/CD44/CD79A/CDKN1A/CLEC7A/CNR1/CPB2/CRP/CSF3/CTLA4/CXCL10/CXCR2/CXCR3/EDN1/ESR1/F2/FAS/FGF2/FOXO3/FOXP3/GATA3/GH1/HIF1A/HLA-DRB1/HLA-DRB4/HMGB1/HSPA4/HSPD1/ICAM1/IFNB1/IFNG/IGHG1/IKBKB/IL1/IL10/IL12/IL13/IL17A/IL17F/IL17RA/IL1B/IL1RL1/IL1RN/IL2/IL21/IL22/IL23A/IL27/IL2RA/IL33/IL4/IL5/IL6/IL7R/IL8/IRAK1/JAK3/KDR/KIAA0101/KLRK1/LRG1/LYZ/MAPK8/MET/MIF/MIR146A/MIR155/MMP1/MMP13/MMP3/MMP9/MPO/MRAP/MSC/MST1/NAMPT/NFE2L2/NF-KB/NFKB1/NLRP3/NOD2/NOS2/PGF/PPARG/PTGS2/RBM45/S100A12/S100A8/S100A9/S1PR1/SERPINA1/SLC11A1/SOCS3/SST/ST2/STAT1/STAT3/STAT6/SUBSTANCE P/SUPEROXIDE DISMUTASE/TBX21/TGFB1/TIMP1/TLR2/TLR3/TLR4/TLR9/TNC/TNF/TNFRSF11B/TNFRSF25/TNFSF15/TP53/TXN/VDR/VEGFA/VIP	134	132.877260159126	136.027143112507	INFLAMMATORY	INFLAMMATORY	within_classes	INFLAMMATORY_vs_INFLAMMATORY	136.027143112507
CHRONIC ULCERATIVE COLITIS_PSORIASIS	CHRONIC ULCERATIVE COLITIS	PSORIASIS	2018	0	2.43291045038634e-42	4.25759328817609e-41	ACE/ACTH/ADIPOQ/AKT1/ALB/ALOX5/BCL2/CABIN1/CCL20/CCR6/CCR9/CD79A/CLEC7A/CRP/CTNNB1/CXCL10/CXCR2/CXCR3/EDN1/EGF/FAS/FOXP3/GATA3/GCG/GH1/HIF1A/HLA-DRB1/HLA-DRB4/HLA-G/HMGB1/ICAM1/IFNB1/IFNG/IGAN/IGHE/IL1/IL10/IL12/IL13/IL17A/IL17F/IL17RA/IL1B/IL1RN/IL2/IL21/IL22/IL23A/IL23R/IL27/IL2RA/IL33/IL37/IL4/IL6/IL8/IL9/IRAK1/KDR/MIF/MIR142/MIR146A/MIR155/MIR21/MIR31/MMP9/MPO/MTHFR/MUC1/NFE2L2/NF-KB/NFKB1/NOS2/PPARG/PTGS2/S100A12/S100A4/S100A8/S100A9/S100B/SOCS3/SST/STAT3/SUBSTANCE P/SUPEROXIDE DISMUTASE/TGFB1/TLR2/TLR3/TLR4/TLR9/TNC/TNF/TP53/TRAF3IP2/VDR/VEGFA/VIP/WNT5A	98	92.9572847679495	95.819485648879	INFLAMMATORY	INFLAMMATORY	within_classes	INFLAMMATORY_vs_INFLAMMATORY	95.819485648879
CHRONIC ULCERATIVE COLITIS_SYSTEMIC LUPUS ERYTHEMATOSUS	CHRONIC ULCERATIVE COLITIS	SYSTEMIC LUPUS ERYTHEMATOSUS	2018	0	1.83797125287935e-40	2.19425167155565e-39	ABCB1/ACE/ACTH/ADIPOQ/ADM/AHR/ALB/BCL2/C3/CAT/CCR6/CD14/CD44/CD79A/CDKN1A/CRP/CSF3/CTLA4/CXCL10/CXCR3/EGF/ESR1/F2/FAS/FGF2/FOXP3/GH1/HGF/HLA-DRB1/HLA-DRB4/HLA-G/HMGB1/HSPA4/HSPD1/ICAM1/IFNG/IGAN/IGHE/IGHG1/IL1/IL10/IL12/IL13/IL17A/IL17F/IL1B/IL1RN/IL2/IL21/IL22/IL23A/IL23R/IL27/IL2RA/IL33/IL37/IL4/IL5/IL6/IL8/IL9/IRAK1/KLRK1/LTF/MAPK8/MIF/MIR126/MIR146A/MIR155/MIR21/MMP3/MMP9/MPO/MSC/MTHFR/NF-KB/NFKB1/NLRP3/NOD2/PPARG/RBM45/SDC1/SERPINA1/SOCS1/ST2/STAT1/STAT3/STAT4/SUPEROXIDE DISMUTASE/TBX21/TGFB1/TLR2/TLR4/TLR9/TNF/TNFRSF11B/TNFRSF25/TP53/TRAF3IP2/VDR/VEGFA/VWF	102	89.0149775624889	91.4947413363863	INFLAMMATORY	INFLAMMATORY	within_classes	INFLAMMATORY_vs_INFLAMMATORY	91.4947413363863
CHRONIC ULCERATIVE COLITIS_SARCOIDOSIS	CHRONIC ULCERATIVE COLITIS	SARCOIDOSIS	2018	0	1.8807871470477e-40	2.19425167155565e-39	ACE/ACTH/AKT1/ALB/CD14/CD79A/CRP/CTLA4/CXCL10/EDN1/FAS/FOXP3/HGF/HIF1A/HLA-DRB1/HLA-DRB4/HLA-G/HSPA4/ICAM1/IFNB1/IFNG/IGAN/IGHE/IL1/IL10/IL12/IL17A/IL1B/IL1RN/IL2/IL23R/IL27/IL2RA/IL4/IL6/IL8/ITGAE/LYZ/MMP9/MUC1/NF-KB/NOD1/NOD2/PPARG/RBM45/SLC11A1/SST/STAT1/TBX21/TGFB1/TLR2/TLR4/TLR9/TNF/TNFRSF25/TP53/VEGFA/VIP	58	89.0149775624889	91.4717133353102	INFLAMMATORY	INFLAMMATORY	within_classes	INFLAMMATORY_vs_INFLAMMATORY	91.4717133353102
CHRONIC ULCERATIVE COLITIS_RESPIRATORY SYNCYTIAL VIRUS INFECTION	CHRONIC ULCERATIVE COLITIS	RESPIRATORY SYNCYTIAL VIRUS INFECTION	2018	0	6.73344685389715e-23	4.28492072520728e-22	AHR/CCL3/CD79A/CXCL10/FAS/ICAM1/IFNB1/IFNG/IGHE/IGHG1/IL10/IL12/IL13/IL17A/IL1B/IL2/IL33/IL37/IL4/IL5/IL6/IL8/LTF/MMP9/MPO/NFE2L2/NF-KB/NFKB1/NLRP3/S100A9/STAT1/SUBSTANCE P/TGFB1/TLR3/TLR4/TNF	36	49.2017699945255	51.0523699637764	INFLAMMATORY	INFECTIOUS	between_classes	INFLAMMATORY_vs_INFECTIOUS	51.0523699637764
CHRONIC ULCERATIVE COLITIS_PARKINSON'S DISEASE	CHRONIC ULCERATIVE COLITIS	PARKINSON'S DISEASE	2018	0	4.2774346492104e-10	9.65872340144284e-10	ABCB1/ADIPOQ/AKT1/ALB/BAX/BCHE/BCL2/BECN1/CAT/CNR1/CRP/CSF3/CTNNB1/CXCL10/EGF/ESR1/F2/FAS/FGF2/GCG/GH1/HGF/HMGB1/HSPA4/IFNG/IL1/IL10/IL1B/IL6/LYZ/MAPK8/MIF/MMP3/MMP9/MPO/MSC/MTHFR/NFE2L2/NF-KB/NFKB1/NOD2/NOS2/PPARG/PTGS2/S100B/SST/SUBSTANCE P/SUPEROXIDE DISMUTASE/TBC1D9/TGFB1/TIMP1/TLR2/TLR4/TNF/TP53/VDR/VEGFA/VIP/XBP1	59	20.7579894435088	21.572497481073	INFLAMMATORY	PSYCHIATRIC	between_classes	INFLAMMATORY_vs_PSYCHIATRIC	21.572497481073
CHRONIC ULCERATIVE COLITIS_DEPRESSION	CHRONIC ULCERATIVE COLITIS	DEPRESSION	2018	0	1.38858399054365e-09	3.03752747931423e-09	ABCB1/ACE/ACTH/ADIPOQ/AKT1/ALB/ALOX5/BCHE/BCL2/BGLAP/CCND1/CDKN1A/CNR1/CRP/CSF3/CTNNB1/EDN1/ESR1/FGF2/GCG/GH1/HGF/HMGB1/HSPA4/ICAM1/IFNB1/IFNG/IL1/IL10/IL12/IL17A/IL1B/IL1RN/IL2/IL2RA/IL6/IL8/KDR/KIAA0101/MIF/MME/MTHFR/NFE2L2/NF-KB/NLRP3/NOS2/PPARG/PTGS2/S100B/SST/STAT3/SUBSTANCE P/TBX21/TGFB1/TLR3/TLR4/TNF/VEGFA	58	19.6122219816329	20.3949813208825	INFLAMMATORY	PSYCHIATRIC	between_classes	INFLAMMATORY_vs_PSYCHIATRIC	20.3949813208825
CHRONIC ULCERATIVE COLITIS_DEMENTIA	CHRONIC ULCERATIVE COLITIS	DEMENTIA	2018	0	2.05115340347994e-06	3.5895184560899e-06	ABCB1/ACE/ACTH/ADIPOQ/ALB/BCHE/CD79A/CRP/CXCL10/GCG/GH1/HGF/IL10/IL1B/IL6/IL8/MME/MMP3/MMP9/MTHFR/NF-KB/PPARG/S100B/SST/SUPEROXIDE DISMUTASE/TNF/TP53/VEGFA	28	12.5374924992549	13.0971082871903	INFLAMMATORY	PSYCHIATRIC	between_classes	INFLAMMATORY_vs_PSYCHIATRIC	13.0971082871903
CHRONIC ULCERATIVE COLITIS_AUTISM	CHRONIC ULCERATIVE COLITIS	AUTISM	2018	0	8.92997044895877e-06	1.38910651428247e-05	ACTH/ADIPOQ/AHR/AKT1/BCL2/CAT/CD79A/CLEC7A/CNR1/CRP/CTNNB1/EGF/ELAVL1/ESR1/GH1/HGF/HLA-DRB1/HLA-DRB4/HMGB1/IFNG/IL12/IL13/IL17A/IL23A/IL5/IL6/IL8/LCT/MIR21/MMP9/MPO/MTHFR/NF-KB/NFKB1/RBM45/S100B/SUPEROXIDE DISMUTASE/TGFB1/TNF/TP53/TXN/VDR	42	11.1842647199895	11.6260974722685	INFLAMMATORY	PSYCHIATRIC	between_classes	INFLAMMATORY_vs_PSYCHIATRIC	11.6260974722685
CHRONIC ULCERATIVE COLITIS_HUNTINGTON DISEASE	CHRONIC ULCERATIVE COLITIS	HUNTINGTON DISEASE	2018	0	0.000898931464119641	0.00110395092084868	ABCB1/AKT1/CNR1/CTNNB1/FGF2/FOXO3/GH1/HSPA4/IL6/MAPK8/NFE2L2/NF-KB/NFKB1/PPARG/SST/SUBSTANCE P/SUPEROXIDE DISMUTASE/TGFB1/TNF/TP53/XBP1	21	6.80885978786843	7.01430376208323	INFLAMMATORY	PSYCHIATRIC	between_classes	INFLAMMATORY_vs_PSYCHIATRIC	7.01430376208323
CLASSICAL DENGUE FEVERS_HUMAN FLU	CLASSICAL DENGUE FEVERS	HUMAN FLU	2018	0	2.15250642951689e-32	7.5337725033091e-31	ADAR/AHR/AKT1/ALB/BST2/CALR/CASP1/CASP3/CAT/CCL5/CD209/CD40LG/CD79A/CDC42/CDR3/CRP/CSF2/CXCL10/CXCR3/DDX58/DYT10/EIF2AK2/EIF2S1/F2/F3/FURIN/GZMB/HLA-A/HLA-E/HMGB1/HMOX1/HSP90AA1/HSPA4/HSPB3/IFNA1/IFNB1/IFNG/IGHG1/IGHM/IL10/IL12/IL17A/IL18/IL1B/IL2/IL4/IL6/IL7/IL8/ILF3/IRF3/IRF7/ISG15/ITGAM/JUN/KAP/KCNN1/LGALS1/LTB/LTF/MAPK8/MAVS/MBL2/MIR223/MIRLET7C/MYD88/NCR2/NFE2L2/NF-KB/NLRP3/NOS2/PTGS2/PTPRC/PYCARD/RAF1/RSAD2/SPHK1/ST2/STAT1/STAT3/TLR2/TLR3/TLR4/TLR7/TNF/TNFRSF9/TNFSF10/TP53/UBIQUITIN/VHLL	90	69.3607419700051	72.9160900314945	INFECTIOUS	INFECTIOUS	within_classes	INFECTIOUS_vs_INFECTIOUS	72.9160900314945
CLASSICAL DENGUE FEVERS_WEST NILE VIRAL INFECTION	CLASSICAL DENGUE FEVERS	WEST NILE VIRAL INFECTION	2018	0	1.35836839162999e-28	3.16952624713664e-27	CCL5/CD209/CLEC4M/CXCL10/CXCR3/DDX3X/DDX56/DDX58/DDX6/EIF2AK2/FURIN/HLA-A/HLA-E/IFIH1/IFNA1/IFNB1/IFNG/IGHG1/IGHM/IL10/IL17A/IL1B/IRF3/IRF7/KRAS/MAVS/MBL2/MYD88/OAS1/PTGS2/PTPRC/PYCARD/RAF1/RSAD2/STAT1/TLR3/TLR7/TNF/UBIQUITIN/VHLL	40	61.0162153829714	64.1660983363527	INFECTIOUS	INFECTIOUS	within_classes	INFECTIOUS_vs_INFECTIOUS	64.1660983363527
CLASSICAL DENGUE FEVERS_MALARIA	CLASSICAL DENGUE FEVERS	MALARIA	2018	0	1.32562943750948e-27	2.31985151564158e-26	ADA/AKT1/ALB/ANGPT2/APCDD1/APOA1/CASP1/CAT/CCL5/CCR1/CD40LG/CRP/CSF2/CXCL10/DNAJC5/EIF5A/F3/FASN/FCGR1A/FCGR2A/FCGR2B/FCGR3B/GZMB/HBM/HLA-A/HLA-DRB1/HLA-DRB4/HLA-E/HMGB1/HMOX1/HSP90AA1/HSPA4/HSPB3/IFNA1/IFNB1/IFNG/IGHG1/IGHM/IL10/IL12/IL17A/IL18/IL1B/IL2/IL4/IL6/IL8/ITGAM/KAP/LGALS9/MBL2/MIF/NFE2L2/NF-KB/NLRP3/NOS2/PPP1R42/PYCARD/RBM45/SCARB1/SMARCB1/STAT3/TLR2/TLR3/TLR4/TLR6/TMEM173/TNF/TNFSF13B/TP53/VEGFA/VWF	72	59.0257092360938	61.8879101170233	INFECTIOUS	INFECTIOUS	within_classes	INFECTIOUS_vs_INFECTIOUS	61.8879101170233
CLASSICAL DENGUE FEVERS_SYSTEMIC LUPUS ERYTHEMATOSUS	CLASSICAL DENGUE FEVERS	SYSTEMIC LUPUS ERYTHEMATOSUS	2018	0	1.13288477995139e-23	1.58603869193194e-22	ADA/ADAR/AHR/ALB/APOA1/ATG5/CALR/CAT/CD14/CD40LG/CD79A/CDR3/CRP/CXCL10/CXCR3/EVA1C/F2/F3/FCGR1A/FCGR2A/FCGR2B/FCGR3A/FCGR3B/HLA-DRB1/HLA-DRB4/HLA-E/HMGB1/HSP90AA1/HSPA4/HSPD1/IFIH1/IFNA1/IFNG/IFNL1/IGHG1/IGHM/IL10/IL12/IL17A/IL18/IL1B/IL2/IL4/IL6/IL8/IRF3/ITGAL/ITGAM/LGALS1/LTF/MAPK8/MAVS/MBL2/MIF/MIR146A/MMP3/MYD88/NF-KB/NLRP3/PLA2G7/PTPRC/RBM45/SERPINE1/ST2/STAT1/STAT3/THBD/TLR2/TLR4/TLR7/TNF/TNFRSF9/TNFSF10/TNFSF13B/TP53/VEGFA/VIM/VWF	78	50.1956325270321	52.8346898566474	INFECTIOUS	INFLAMMATORY	between_classes	INFECTIOUS_vs_INFLAMMATORY	52.8346898566474
CLASSICAL DENGUE FEVERS_MEASLES	CLASSICAL DENGUE FEVERS	MEASLES	2018	0	2.89306167247998e-23	3.3752386178933e-22	ADAR/ALB/CASP3/CD209/CD40LG/CD79A/CRP/CSF2/DDX58/EIF2AK2/FURIN/HLA-A/HLA-DRB1/HLA-DRB4/HLA-E/IFIH1/IFNA1/IFNB1/IFNG/IGHG1/IGHM/IL10/IL12/IL4/IL6/IL8/NF-KB/NLRP3/RBM45/SPHK1/STAT1/STAT2/TLR2/TLR4/TLR7/TNF	36	49.4404060224457	51.897141795267	INFECTIOUS	INFECTIOUS	within_classes	INFECTIOUS_vs_INFECTIOUS	51.897141795267
CLASSICAL DENGUE FEVERS_RESPIRATORY SYNCYTIAL VIRUS INFECTION	CLASSICAL DENGUE FEVERS	RESPIRATORY SYNCYTIAL VIRUS INFECTION	2018	0	8.5290081520812e-23	8.5290081520812e-22	AHR/CASP1/CCL5/CCR1/CD79A/CXCL10/DDX58/EIF2AK2/HLA-E/IFNA1/IFNB1/IFNG/IGHG1/IL10/IL12/IL17A/IL18/IL1B/IL2/IL4/IL6/IL8/IRF3/LTF/MAVS/NFE2L2/NF-KB/NLRP3/PYCARD/STAT1/TLR3/TLR4/TLR7/TNF/VHLL	35	48.5133989687251	50.8159840617191	INFECTIOUS	INFECTIOUS	within_classes	INFECTIOUS_vs_INFECTIOUS	50.8159840617191
CLASSICAL DENGUE FEVERS_BEHCET SYNDROME	CLASSICAL DENGUE FEVERS	BEHCET SYNDROME	2018	0	5.61766421574544e-22	4.36929439002423e-21	ADA/AHR/CAT/CRP/CXCL10/CXCR3/EVA1C/F2/FCGR1A/HLA-A/HLA-DRB4/HLA-E/HMGB1/HMOX1/HSPD1/IFNA1/IFNG/IL10/IL12/IL17A/IL18/IL1B/IL2/IL4/IL6/IL8/ITGAM/MBL2/MIF/THBD/TLR2/TLR4/TNF/TNFSF13B/VEGFA/VWF	36	46.8796854236183	48.9309560883314	INFECTIOUS	INFLAMMATORY	between_classes	INFECTIOUS_vs_INFLAMMATORY	48.9309560883314
CLASSICAL DENGUE FEVERS_ARTHRITIS	CLASSICAL DENGUE FEVERS	ARTHRITIS	2018	0	8.9001752236429e-22	6.23012265655003e-21	ADA/AKT1/ALB/ALOX5/ANGPT2/BCL2L1/CALR/CASP1/CAT/CCL5/CCR1/CD14/CD40LG/CD79A/CLEC5A/CRP/CSF2/CXCL10/CXCR3/DRD2/EVA1C/F2/F3/FCGR1A/FCGR2A/FCGR2B/FCGR3A/HLA-DRB1/HLA-DRB4/HLA-E/HMGB1/HMOX1/HSPA4/HSPA5/HSPD1/IFNA1/IFNB1/IFNG/IGHG1/IGHM/IL10/IL12/IL17A/IL18/IL1B/IL2/IL4/IL6/IL7/IL8/ITGAL/ITGAM/JUN/KNG1/LGALS9/LTB/MAPK8/MIF/MIR146A/MMP3/MYD88/NFE2L2/NF-KB/NLRP3/NOS2/PLA2G10/PLA2G1B/PTGS2/PYCARD/RBM45/SPHK1/ST2/STAT1/STAT3/THBS1/TLR2/TLR3/TLR4/TLR7/TNF/TNFRSF9/TNFSF13B/TP53/UBIQUITIN/VEGFA	85	46.5248909322196	48.470801081275	INFECTIOUS	INFLAMMATORY	between_classes	INFECTIOUS_vs_INFLAMMATORY	48.470801081275
CLASSICAL DENGUE FEVERS_SARCOIDOSIS	CLASSICAL DENGUE FEVERS	SARCOIDOSIS	2018	0	1.98661720845155e-20	1.26421095083281e-19	ADA/AKT1/ALB/CCL5/CD14/CD79A/CRP/CSF2/CXCL10/FCGR2A/FCGR3A/FCGR3B/HLA-DRB1/HLA-DRB4/HLA-E/HSPA4/IFNA1/IFNB1/IFNG/IGHM/IL10/IL12/IL17A/IL18/IL1B/IL2/IL4/IL6/IL8/NF-KB/RBM45/STAT1/TLR2/TLR4/TNF/TNFSF13B/TP53/VEGFA/VIM	39	43.5146685936054	45.3652685628564	INFECTIOUS	INFLAMMATORY	between_classes	INFECTIOUS_vs_INFLAMMATORY	45.3652685628564
CLASSICAL DENGUE FEVERS_CHRONIC ULCERATIVE COLITIS	CLASSICAL DENGUE FEVERS	CHRONIC ULCERATIVE COLITIS	2018	0	2.92793788675044e-18	1.46396894337522e-17	AHR/AKT1/ALB/ALOX5/CAT/CD14/CD79A/CLDN1/CRP/CXCL10/CXCR3/F2/HLA-DRB1/HLA-DRB4/HMGB1/HSPA4/HSPD1/IFNB1/IFNG/IGHG1/IL10/IL12/IL17A/IL1B/IL2/IL4/IL6/IL8/KRAS/LTF/MAPK8/MICB/MIF/MIR142/MIR146A/MMP3/NFE2L2/NF-KB/NLRP3/NOS2/NR0B1/PTGS2/RBM45/ST2/STAT1/STAT3/TLR2/TLR3/TLR4/TNF/TP53/VEGFA/VWF/XBP1	54	38.7627953791262	40.3722332915603	INFECTIOUS	INFLAMMATORY	between_classes	INFECTIOUS_vs_INFLAMMATORY	40.3722332915603
CLASSICAL DENGUE FEVERS_DEMENTIA	CLASSICAL DENGUE FEVERS	DEMENTIA	2018	0	5.21529341601691e-05	7.30141078242368e-05	ALB/APOA1/CD40LG/CD79A/CRP/CXCL10/DRD2/DYT10/FURIN/IL10/IL1B/IL6/IL8/ITIH4/MMP3/NF-KB/PLA2G7/PTPRC/TNF/TNFSF10/TP53/UBIQUITIN/UBR4/VEGFA	24	9.52485787762152	9.86133011424273	INFECTIOUS	PSYCHIATRIC	between_classes	INFECTIOUS_vs_PSYCHIATRIC	9.86133011424273
CLASSICAL DENGUE FEVERS_PARKINSON'S DISEASE	CLASSICAL DENGUE FEVERS	PARKINSON'S DISEASE	2018	0	0.0103924168429897	0.0121244863168213	ABL1/AKT1/ALB/ATG5/CASP1/CASP3/CAT/CCL5/CRP/CSF2/CXCL10/DRD2/F2/HMGB1/HMOX1/HSPA4/IFNG/IL10/IL1B/IL6/MAPK8/MIF/MMP3/NFE2L2/NF-KB/NOS2/PTGS2/TLR2/TLR4/TNF/TP53/TXNDC15/UBIQUITIN/VEGFA/VIM/XBP1	36	4.41252820867903	4.56667888850629	INFECTIOUS	PSYCHIATRIC	between_classes	INFECTIOUS_vs_PSYCHIATRIC	4.56667888850629
CLASSICAL DENGUE FEVERS_DEPRESSION	CLASSICAL DENGUE FEVERS	DEPRESSION	2018	0	0.0179808811936333	0.0193640259008359	AKT1/ALB/ALOX5/CASP1/CASP3/CRP/CTSB/DRD2/HMGB1/HSPA4/IFNA1/IFNB1/IFNG/IL10/IL12/IL17A/IL18/IL1B/IL2/IL6/IL8/MIF/NFE2L2/NF-KB/NLRP3/NOS2/PLA2G1B/PTGS2/PYCARD/SERPINE1/STAT3/TLR3/TLR4/TNF/VEGFA	35	3.94433826932885	4.01844624148257	INFECTIOUS	PSYCHIATRIC	between_classes	INFECTIOUS_vs_PSYCHIATRIC	4.01844624148257
CLASSICAL DENGUE FEVERS_HUNTINGTON DISEASE	CLASSICAL DENGUE FEVERS	HUNTINGTON DISEASE	2018	0	0.0476911364712687	0.0505815083786184	AKT1/CASP1/CASP3/DRD2/HSPA4/IL6/MAPK8/NFE2L2/NF-KB/SQSTM1/ST13/TNF/TP53/UBIQUITIN/XBP1	15	2.98416921654365	3.04300971656658	INFECTIOUS	PSYCHIATRIC	between_classes	INFECTIOUS_vs_PSYCHIATRIC	3.04300971656658
CLASSICAL DENGUE FEVERS_AUTISM	CLASSICAL DENGUE FEVERS	AUTISM	2018	0	0.0613198724895505	0.0640655384219185	ADA/AHR/AKT1/CAT/CD79A/CRP/DRD2/EIF4E/FASN/HLA-DRB1/HLA-DRB4/HMGB1/IFNG/IL12/IL17A/IL18/IL6/IL8/ITGB3/JUN/NF-KB/PYCARD/RBM45/SDC2/TNF/TP53/UBIQUITIN	27	2.74784868174906	2.79165130440745	INFECTIOUS	PSYCHIATRIC	between_classes	INFECTIOUS_vs_PSYCHIATRIC	2.79165130440745
CROHN'S DISEASE_CHRONIC ULCERATIVE COLITIS	CROHN'S DISEASE	CHRONIC ULCERATIVE COLITIS	2018	0	4.74658241263928e-69	1.66130384442375e-67	ACE/ACTH/ADIPOQ/AHR/ALB/ATG16L1/BCHE/BGLAP/C19ORF10/CAT/CCL11/CCL25/CCR9/CD14/CD79A/CEACAM5/CLDN2/CRP/CSF3/CTLA4/CTNNB1/CXCL10/DMBT1/EIM/EXOSC1/FGF2/FOXO3/FOXP3/GCG/GH1/GPBAR1/HLA-DRB1/HLA-DRB4/HLA-G/HSPA4/ICAM1/IFNG/IGAN/IL1/IL10/IL12/IL13/IL17A/IL17F/IL1B/IL2/IL21/IL22/IL23A/IL23R/IL27/IL2RA/IL33/IL37/IL5/IL6/IL8/KLRK1/LCT/LTF/LYZ/MADCAM1/MIF/MIR31/MMP3/MMP9/MSC/MSH2/MUC2/NAMPT/NF-KB/NFKB1/NKX2-3/NLRP3/NOD2/PTGS1/PTGS2/RBM45/RNASE3/S100A12/SDC1/SEMA4A/SERPINA1/SLC11A1/STAT1/STAT3/STAT4/SUBSTANCE P/SUPEROXIDE DISMUTASE/TBC1D9/TBX21/TGFB1/TIMP1/TLR4/TNF/TNFRSF11B/TNFSF15/TP53/TRAF3IP2/VDR/VEGFA/VIP/XBP1	103	153.765598488088	157.320946549577	INFLAMMATORY	INFLAMMATORY	within_classes	INFLAMMATORY_vs_INFLAMMATORY	157.320946549577
CROHN'S DISEASE_ARTHRITIS	CROHN'S DISEASE	ARTHRITIS	2018	0	4.88883204590225e-40	1.14072747737719e-38	ACE/ACTH/ADIPOQ/ALB/ANXA1/BGLAP/C19ORF10/CASP8/CAT/CCL11/CCL2/CCL5/CCR2/CD14/CD274/CD40/CD40LG/CD69/CD79A/CD80/CRP/CSF1R/CSF2/CSF3/CTLA4/CXCL10/CXCL16/EVA1C/FAP/FCGR1A/FGF2/FN1/FOXO3/FOXP3/GH1/HLA-DRB1/HLA-DRB4/HLA-E/HSPA4/ICAM1/IFNG/IGF1/IGHM/IL1/IL10/IL11/IL12/IL13/IL17A/IL17C/IL17F/IL18/IL1B/IL2/IL21/IL22/IL23A/IL27/IL2RA/IL33/IL5/IL6/IL6R/IL8/IRF5/JAK2/KLRK1/LEP/LYZ/MEFV/MIF/MIP/MMP2/MMP3/MMP9/MSC/NAMPT/NF-KB/NFKB1/NLRP3/NOD2/NR2C2/P2RX7/PLA2G1B/PTGER4/PTGS2/PTPN22/RBM45/S100A12/SAA1/SERPINA1/SLC11A1/SPP1/STAT1/STAT3/SUBSTANCE P/SUPEROXIDE DISMUTASE/TBX21/TGFB1/TIMP1/TLR4/TNF/TNFRSF11B/TNFSF15/TP53/VDR/VEGFA/VIP	108	87.3665673368407	90.5164502902219	INFLAMMATORY	INFLAMMATORY	within_classes	INFLAMMATORY_vs_INFLAMMATORY	90.5164502902219
CROHN'S DISEASE_SARCOIDOSIS	CROHN'S DISEASE	SARCOIDOSIS	2018	0	1.72967269785542e-37	3.02692722124698e-36	ACE/ACTH/ALB/CCL2/CCL5/CD14/CD274/CD79A/CD80/CRP/CSF2/CTLA4/CXCL10/FN1/FOXP3/HLA-B/HLA-DRB1/HLA-DRB4/HLA-E/HLA-G/HSPA4/ICAM1/IFNG/IGAN/IGHM/IL1/IL10/IL12/IL17A/IL18/IL1B/IL2/IL23R/IL27/IL2RA/IL6/IL8/LYZ/MMP2/MMP9/NF-KB/NOD2/RBM45/SAA1/SLC11A1/SPP1/STAT1/TBX21/TGFB1/TLR4/TNF/TP53/VEGFA/VIP	54	81.7855153612307	84.6477162421602	INFLAMMATORY	INFLAMMATORY	within_classes	INFLAMMATORY_vs_INFLAMMATORY	84.6477162421602
CROHN'S DISEASE_SYSTEMIC LUPUS ERYTHEMATOSUS	CROHN'S DISEASE	SYSTEMIC LUPUS ERYTHEMATOSUS	2018	0	3.53275930290225e-36	4.94586302406315e-35	ACE/ACTH/ADIPOQ/AHR/ALB/CAT/CCL2/CD14/CD274/CD40/CD40LG/CD69/CD79A/CRP/CSF3/CTLA4/CXCL10/EVA1C/FCGR1A/FGF2/FN1/FOXP3/GH1/HLA-DRB1/HLA-DRB4/HLA-E/HLA-G/HSPA4/ICAM1/IFNG/IGAN/IGF1/IGHM/IL1/IL10/IL10RA/IL12/IL12B/IL13/IL17A/IL17F/IL18/IL18BP/IL1B/IL2/IL21/IL22/IL23A/IL23R/IL27/IL2RA/IL33/IL37/IL5/IL6/IL6R/IL8/IRF5/KLRK1/LCN2/LEP/LTA/LTF/MBL2/MIF/MMP3/MMP9/MSC/NF-KB/NFKB1/NLRP3/NOD2/PTPN22/RBM45/SAA1/SDC1/SERPINA1/SPP1/STAT1/STAT3/STAT4/SUPEROXIDE DISMUTASE/TBX21/TGFB1/TLR4/TNF/TNFRSF11B/TNFRSF6B/TP53/TRAF3IP2/TYK2/VDR/VEGFA	93	78.9919267803615	81.6309841099768	INFLAMMATORY	INFLAMMATORY	within_classes	INFLAMMATORY_vs_INFLAMMATORY	81.6309841099768
CROHN'S DISEASE_PSORIASIS	CROHN'S DISEASE	PSORIASIS	2018	0	4.50854474010272e-33	5.25996886345317e-32	ACE/ACTH/ADIPOQ/ALB/AOC1/CCL2/CCL5/CCR2/CCR9/CD274/CD40LG/CD69/CD79A/CD80/CRP/CSF2/CTNNB1/CXCL10/CXCL9/DEFB4A/FOXP3/GCG/GH1/HLA-B/HLA-C/HLA-DRB1/HLA-DRB4/HLA-E/HLA-G/ICAM1/IFNG/IGAN/IGF1/IL1/IL10/IL11/IL12/IL12B/IL13/IL17A/IL17C/IL17F/IL18/IL1B/IL2/IL21/IL22/IL23A/IL23R/IL27/IL2RA/IL31/IL33/IL37/IL6/IL8/KLRB1/LCN2/LEP/MIF/MIR31/MMP9/NF-KB/NFKB1/NFKBIA/PLA2G1B/PTGS2/PTPN22/RABEPK/RPSA/S100A12/SPP1/STAT3/SUBSTANCE P/SUPEROXIDE DISMUTASE/TGFB1/TLR4/TNF/TP53/TRAF3IP2/TYK2/VDR/VEGFA/VIP	84	72.022597868573	74.4793336413943	INFLAMMATORY	INFLAMMATORY	within_classes	INFLAMMATORY_vs_INFLAMMATORY	74.4793336413943
CROHN'S DISEASE_PARKINSON'S DISEASE	CROHN'S DISEASE	PARKINSON'S DISEASE	2018	0	7.71933590064943e-08	1.46041490012287e-07	ADIPOQ/ALB/ARTN/ATF4/BCHE/CASP3/CAT/CCL2/CCL5/CNR2/CRP/CSF2/CSF3/CTNNB1/CXCL10/FGF2/GCG/GH1/HSPA4/IFNG/IGF1/IL1/IL10/IL1B/IL6/INS/LEP/LRRK2/LYZ/MIF/MMP3/MMP9/MSC/NF-KB/NFKB1/NOD2/P2RX7/PTGS2/SPP1/SUBSTANCE P/SUPEROXIDE DISMUTASE/TBC1D9/TGFB1/TIMP1/TLR4/TNF/TP53/VDR/VEGFA/VIP/XBP1	51	15.7393750774427	16.3769524068478	INFLAMMATORY	PSYCHIATRIC	between_classes	INFLAMMATORY_vs_PSYCHIATRIC	16.3769524068478
CROHN'S DISEASE_DEMENTIA	CROHN'S DISEASE	DEMENTIA	2018	0	3.8080691147935e-07	6.83499584706526e-07	ACE/ACTH/ADIPOQ/ALB/BCHE/CCL2/CD40LG/CD79A/CRP/CXCL10/GCG/GH1/GLS/IGF1/IL10/IL1B/IL6/IL8/LEP/LRRK2/MMP3/MMP9/NF-KB/SAA1/SUPEROXIDE DISMUTASE/TNF/TP53/VEGFA	28	14.1960397883809	14.7809733843007	INFLAMMATORY	PSYCHIATRIC	between_classes	INFLAMMATORY_vs_PSYCHIATRIC	14.7809733843007
CROHN'S DISEASE_DEPRESSION	CROHN'S DISEASE	DEPRESSION	2018	0	3.49133765562473e-06	5.55440081576661e-06	ACE/ACTH/ADIPOQ/ALB/ARSD/BCHE/BGLAP/CASP3/CCL2/CRP/CSF3/CTNNB1/FGF2/GCG/GH1/GPX1/HSPA4/ICAM1/IFNG/IGF1/IL1/IL10/IL12/IL17A/IL18/IL1B/IL2/IL2RA/IL6/IL8/LCN2/LEP/LRRK2/MIF/MMP2/NF-KB/NLRP3/P2RX7/PLA2G1B/PTGS2/STAT3/SUBSTANCE P/TBX21/TGFB1/TLR4/TNF/VEGFA	47	12.1009200046388	12.5652256127699	INFLAMMATORY	PSYCHIATRIC	between_classes	INFLAMMATORY_vs_PSYCHIATRIC	12.5652256127699
CROHN'S DISEASE_AUTISM	CROHN'S DISEASE	AUTISM	2018	0	3.87893237170919e-05	5.65677637540923e-05	ACTH/ADIPOQ/AHR/ANXA1/ARSD/CAT/CCL2/CD79A/CRP/CTNNB1/GH1/HLA-B/HLA-DRB1/HLA-DRB4/IFNG/IGF1/IL12/IL13/IL17A/IL18/IL23A/IL5/IL6/IL8/INS/LCT/LEP/MMP9/NF-KB/NFKB1/RBM45/SAA1/SPP1/SUPEROXIDE DISMUTASE/TGFB1/TNF/TP53/VDR	38	9.78007127998819	10.1573655111297	INFLAMMATORY	PSYCHIATRIC	between_classes	INFLAMMATORY_vs_PSYCHIATRIC	10.1573655111297
CROHN'S DISEASE_BIPOLAR AFFECTIVE PSYCHOSIS	CROHN'S DISEASE	BIPOLAR AFFECTIVE PSYCHOSIS	2018	0	0.00619805741431844	0.00711252490167689	BCHE/CAT/CCL2/CEACAM5/CRP/IL2/IL6/IL8/LEP/MMP9/P2RX7/SAA1/SUPEROXIDE DISMUTASE/TLR4/TNF/XBP1	16	4.94589797842132	5.08351935629736	INFLAMMATORY	PSYCHIATRIC	between_classes	INFLAMMATORY_vs_PSYCHIATRIC	5.08351935629736
DEMENTIA_PARKINSON'S DISEASE	DEMENTIA	PARKINSON'S DISEASE	2018	0	1.50536707130813e-30	5.26878474957845e-29	ABCB1/ACHE/ADIPOQ/ALB/ALDH2/APOE/APP/ATP13A2/AVP/BCHE/BDNF/C9ORF72/CALB1/CCL2/CEBPZ/CHRNA4/CIT/CLU/COMT/COQ2/CRH/CRP/CST3/CXCL10/DOCK3/DRD2/EPO/GCG/GDF15/GFAP/GH1/GRN/HGF/HP/IGF1/IL10/IL1B/IL6/KLK6/LEP/LRRK2/MAOB/MAPT/MCIDAS/MCIN/MMP3/MMP9/MTHFR/NF-KB/NGF/NTF3/OPN1SW/PPARG/PRL/PRNP/PTPN4/S100B/SGCA/SLC6A4/SNCA/SST/SUPEROXIDE DISMUTASE/TARDBP/TBP/TF/TNF/TP53/TPO/TREM2/TYMS/UBIQUITIN/VCP/VEGFA/VEGFB	74	65.1131679586688	68.6685160201582	PSYCHIATRIC	PSYCHIATRIC	within_classes	PSYCHIATRIC_vs_PSYCHIATRIC	68.6685160201582
DEMENTIA_DEPRESSION	DEMENTIA	DEPRESSION	2018	0	1.18167535898129e-23	2.75724250428968e-22	ABCB1/ACE/ACHE/ACTH/ADIPOQ/ALB/ANGIOTENSIN II/APOE/APP/AVP/BCHE/BDNF/CCL2/CD2AP/CDR1/CEBPZ/CHRNA4/CLU/COMT/CRH/CRP/DOCK3/DRD2/DYM/EPO/GCG/GET4/GH1/GHRH/HGF/HTR1F/IGF1/IL10/IL1B/IL6/IL8/KCNJ13/LEP/LRRK2/MAOB/MCIDAS/MCIN/MME/MTHFR/NF-KB/NGF/NPS/NTF3/OPN1SW/PAEP/PPARG/PRL/PSEN1/PTH/PTPN4/S100B/SELENBP1/SGCA/SLC6A4/SST/SYNM/TNF/TPO/TTR/TYMS/VEGFA	66	49.6426409582144	52.7925239115956	PSYCHIATRIC	PSYCHIATRIC	within_classes	PSYCHIATRIC_vs_PSYCHIATRIC	52.7925239115956
DEMENTIA_HUNTINGTON DISEASE	DEMENTIA	HUNTINGTON DISEASE	2018	0	7.68296683607613e-16	1.07561535705066e-14	ABCB1/ACHE/APOE/BDNF/C9ORF72/CALB1/CASP9/COMT/DRD2/ENO2/FUS/GFAP/GH1/GRN/HP/IGF1/IL6/MAPT/NF-KB/NGF/NTF3/PPARG/PRL/SNCA/SST/SUPEROXIDE DISMUTASE/TARDBP/TBP/TNF/TP53/TREM2/TYMS/UBIQUITIN/VCP	34	32.1632983789464	34.8023557085617	PSYCHIATRIC	PSYCHIATRIC	within_classes	PSYCHIATRIC_vs_PSYCHIATRIC	34.8023557085617
DEMENTIA_BIPOLAR AFFECTIVE PSYCHOSIS	DEMENTIA	BIPOLAR AFFECTIVE PSYCHOSIS	2018	0	3.31100989161131e-14	3.31100989161131e-13	ALDH2/APOE/AVP/BCHE/BDNF/CCL2/CHRNA4/CHRNA7/COMT/CRP/DRD2/DYT10/EPO/GDF15/GRN/IL6/IL8/LEP/MMP9/MTHFR/NTF3/OPN1SW/PRNP/S100B/SAA1/SLC6A4/SST/SUPEROXIDE DISMUTASE/TNF/TPO	30	28.7363529628623	31.0389380558564	PSYCHIATRIC	PSYCHIATRIC	within_classes	PSYCHIATRIC_vs_PSYCHIATRIC	31.0389380558564
DEMENTIA_AUTISM	DEMENTIA	AUTISM	2018	0	6.77295247711458e-11	4.7410667339802e-10	ACHE/ACTH/ADIPOQ/APOE/APP/AVP/BDNF/CCL2/CD79A/COMT/CRH/CRP/DRD2/ENO2/GFAP/GH1/GRN/HGF/IGF1/IL6/IL8/LEP/MAOB/MMP9/MTHFR/NF-KB/NGF/NTF3/PRL/PTPN4/S100B/SAA1/SCN1A/SCN2A/SCT/SLC6A4/SUPEROXIDE DISMUTASE/SYNM/TF/TNF/TP53/UBIQUITIN	42	21.4695887701904	23.4154989192457	PSYCHIATRIC	PSYCHIATRIC	within_classes	PSYCHIATRIC_vs_PSYCHIATRIC	23.4154989192457
DEPRESSION_PARKINSON'S DISEASE	DEPRESSION	PARKINSON'S DISEASE	2018	0	2.14166867702085e-35	7.49584036957299e-34	ABCB1/ACHE/ADIPOQ/ADORA2A/ADRB2/AKT1/ALB/APOB/APOE/APP/ASCL1/AVP/BCHE/BCL2/BDNF/CACNA1D/CASP1/CASP3/CCK/CCL2/CDK5/CEBPZ/CHRNA4/CLU/CNR1/COMT/CREB1/CRH/CRP/CSF3/CTNNB1/CX3CL1/CYP2D6/DBH/DDIT4/DMTN/DOCK3/DRD2/DRD3/EBPL/EPO/ESR1/FGF2/FMR1/GBA/GCG/GDNF/GH1/GJA1/GPI/GRIN2A/GRIN2B/GRM2/GRM5/GSK-3/GSK3B/HCRT/HDAC4/HERPUD1/HGF/HMGB1/HSPA4/HTR1A/HTR2A/HTT/IER3IP1/IFNG/IGF1/IGKV2D-29/IL1/IL10/IL1B/IL6/LBP/LEP/LRRK2/MAOA/MAOB/MCF2L/MCIDAS/MCIN/MIF/MIR16-1/MTHFR/MTOR/NFE2L2/NF-KB/NGF/NGFR/NLN/NMS/NOS1/NOS2/NPY4R/NTF3/NTRK2/NTS/OFC1/OPN1SW/P2RX7/PACAP/PDE4A/PPARG/PREP/PRL/PTGS2/PTPN4/RGS4/RTN4/S100B/SGCA/SIRT1/SIRT2/SLC18A2/SLC6A3/SLC6A4/SMPD1/SORT1/SST/SUBSTANCE P/TACR1/TGFB1/TLR4/TNF/TPO/TRIT1/TYMS/VEGFA	128	76.2735449125027	79.8288929739921	PSYCHIATRIC	PSYCHIATRIC	within_classes	PSYCHIATRIC_vs_PSYCHIATRIC	79.8288929739921
DEPRESSION_AUTISM	DEPRESSION	AUTISM	2018	0	3.98165804164581e-24	9.29053543050688e-23	ACHE/ACTH/ADIPOQ/ADRB2/AHI1/AKT1/APOB/APOE/APP/AR/ARSD/ASMT/AVP/BCL2/BDNF/CACNA1C/CACNA1D/CCL2/CFP/CNR1/COMT/CRH/CRP/CTNNB1/CYP2D6/DBH/DGCR8/DHH/DISC1/DNMT3B/DPP4/DRD2/DRD3/EBPL/ENPEP/ESR1/FAAH/FMR1/GH1/GLO1/GRIN2B/GRM5/GSK3B/GTS/HDAC4/HGF/HMGB1/HOMER1/HPSE/HTR1A/HTR1B/HTR2A/HTR2C/HTR4/HTR5A/HTR7/IFNG/IGF1/IL12/IL17A/IL18/IL6/IL8/KCNMA1/LEP/MAOA/MAOB/MAPK1/MCF2L/MECP2/MIA/MTHFR/MTOR/NF-KB/NGF/NTF3/NTRK2/NTS/NUFIP2/OXT/OXTR/PRB1/PRL/PRSS3/PSD/PTPN4/PYCARD/RORA/S100B/SHC2/SLC1A2/SLC6A3/SLC6A4/SYNM/TGFB1/TNF/TPH2/TSC1	98	50.7304609525521	53.8803439059333	PSYCHIATRIC	PSYCHIATRIC	within_classes	PSYCHIATRIC_vs_PSYCHIATRIC	53.8803439059333
DEPRESSION_DEMENTIA	DEPRESSION	DEMENTIA	2018	0	1.18167535898127e-23	2.06793187821723e-22	ABCB1/ACE/ACHE/ACTH/ADIPOQ/ALB/ANGIOTENSIN II/APOE/APP/AVP/BCHE/BDNF/CCL2/CD2AP/CDR1/CEBPZ/CHRNA4/CLU/COMT/CRH/CRP/DOCK3/DRD2/DYM/EPO/GCG/GET4/GH1/GHRH/HGF/HTR1F/IGF1/IL10/IL1B/IL6/IL8/KCNJ13/LEP/LRRK2/MAOB/MCIDAS/MCIN/MME/MTHFR/NF-KB/NGF/NPS/NTF3/OPN1SW/PAEP/PPARG/PRL/PSEN1/PTH/PTPN4/S100B/SELENBP1/SGCA/SLC6A4/SST/SYNM/TNF/TPO/TTR/TYMS/VEGFA	66	49.9303230306661	52.7925239115956	PSYCHIATRIC	PSYCHIATRIC	within_classes	PSYCHIATRIC_vs_PSYCHIATRIC	52.7925239115956
DEPRESSION_BIPOLAR AFFECTIVE PSYCHOSIS	DEPRESSION	BIPOLAR AFFECTIVE PSYCHOSIS	2018	0	1.55477623549775e-20	2.17668672969685e-19	APOE/AVP/BCHE/BDNF/CACNA1C/CCL2/CFP/CHRNA4/COMT/CRP/DBH/DISC1/DRD2/EBPL/ENPEP/EPO/FKBP5/FMR1/GDNF/GRIN1/GRIN2B/GSK-3/GSK3B/HPSE/HTR1A/HTR2A/IL2/IL6/IL8/KCNK2/LEP/MAOA/MIR182/MTHFR/NCAM1/NR3C1/NTF3/NTRK2/OFC1/OPN1SW/P2RX7/PDLIM5/S100B/SLC1A2/SLC6A2/SLC6A3/SLC6A4/SST/TACR1/TLR4/TNF/TPH2/TPO/TRH/WFS1	55	42.9713128949905	45.6103702246058	PSYCHIATRIC	PSYCHIATRIC	within_classes	PSYCHIATRIC_vs_PSYCHIATRIC	45.6103702246058
DEPRESSION_ANXIETY DISORDER	DEPRESSION	ANXIETY DISORDER	2018	0	2.39054631348846e-19	2.78897069906987e-18	BDNF/CCK/COMT/CRH/CRP/FGF2/GRM2/GRM5/GTS/HCRTR1/HPSE/HTR1A/HTR1F/NPS/NPSR1/NPY/NR3C1/OPN1SW/OPRK1/SLC16A1/SLC6A4/TNF/TPH2/TSPO	24	40.4208590711937	42.877594844015	PSYCHIATRIC	PSYCHIATRIC	within_classes	PSYCHIATRIC_vs_PSYCHIATRIC	42.877594844015
DEPRESSION_RESPIRATORY SYNCYTIAL VIRUS INFECTION	DEPRESSION	RESPIRATORY SYNCYTIAL VIRUS INFECTION	2018	0	3.24220438215705e-07	1.08073479405235e-06	CASP1/CCL2/ICAM1/IFNA1/IFNB1/IFNG/IL10/IL12/IL17A/IL18/IL1B/IL2/IL6/IL8/NFE2L2/NF-KB/NGF/NLRP3/NR3C1/PYCARD/SUBSTANCE P/TGFB1/TLR3/TLR4/TNF	25	13.7378693833081	14.941842187634	PSYCHIATRIC	INFECTIOUS	between_classes	PSYCHIATRIC_vs_INFECTIOUS	14.941842187634
HELICOBACTER PYLORI INFECTION_CHRONIC ULCERATIVE COLITIS	HELICOBACTER PYLORI INFECTION	CHRONIC ULCERATIVE COLITIS	2018	0	7.59772607380602e-27	2.65920412583211e-25	AKT1/CAT/CD14/CD79A/CDH1/CRP/CTNNB1/HIF1A/HSPA4/IFNG/IL10/IL17A/IL1B/IL1RN/IL21/IL22/IL23A/IL2RA/IL33/IL4/IL6/IL8/MET/MIR155/MMP3/MMP9/MUC5AC/NF-KB/NFKB1/NOD1/NOS2/PPARG/PTGS2/STAT3/TLR2/TLR4/TLR9/TNF/TP53/VEGFA	40	56.586600447642	60.1419485091314	INFECTIOUS	INFLAMMATORY	between_classes	INFECTIOUS_vs_INFLAMMATORY	60.1419485091314
HELICOBACTER PYLORI INFECTION_CROHN'S DISEASE	HELICOBACTER PYLORI INFECTION	CROHN'S DISEASE	2018	0	1.79102336095449e-23	4.1790545088938e-22	AHSG/CASP3/CAT/CD14/CD274/CD79A/CRP/CTNNB1/DEFB4A/GAST/HSPA4/IFNG/IL10/IL17A/IL1B/IL21/IL22/IL23A/IL2RA/IL33/IL6/IL8/LY75/MBL2/MMP3/MMP9/NF-KB/NFKB1/NFKBIA/PTGS2/STAT3/TLR4/TLR5/TNF/TP53/VEGFA	36	49.2267870189626	52.3766699723439	INFECTIOUS	INFLAMMATORY	between_classes	INFECTIOUS_vs_INFLAMMATORY	52.3766699723439
HELICOBACTER PYLORI INFECTION_PSORIASIS	HELICOBACTER PYLORI INFECTION	PSORIASIS	2018	0	6.13776704529684e-23	1.07410923292695e-21	AKT1/CD274/CD79A/CDKN2A/CRP/CTNNB1/DEFB4A/EGFR/HIF1A/IFNA1/IFNG/IL10/IL17A/IL1B/IL1RN/IL21/IL22/IL23A/IL2RA/IL33/IL4/IL6/IL8/JUN/MIR155/MIR203/MMP9/NF-KB/NFKB1/NFKBIA/NOS2/PPARG/PTGS2/STAT3/TLR2/TLR4/TLR8/TLR9/TNF/TP53/TRPV1/VEGFA	42	48.2827952553242	51.1449961362536	INFECTIOUS	INFLAMMATORY	between_classes	INFECTIOUS_vs_INFLAMMATORY	51.1449961362536
HELICOBACTER PYLORI INFECTION_SARCOIDOSIS	HELICOBACTER PYLORI INFECTION	SARCOIDOSIS	2018	0	4.93188306337397e-22	6.90463628872356e-21	AKT1/CD14/CD274/CD79A/CRP/HIF1A/HSPA4/IFNA1/IFNG/IL10/IL17A/IL1B/IL1RN/IL2RA/IL4/IL6/IL8/MMP9/NF-KB/NOD1/PPARG/TLR2/TLR4/TLR9/TNF/TP53/VEGFA	27	46.4220938410109	49.0611511706262	INFECTIOUS	INFLAMMATORY	between_classes	INFECTIOUS_vs_INFLAMMATORY	49.0611511706262
HELICOBACTER PYLORI INFECTION_HEPATITIS B	HELICOBACTER PYLORI INFECTION	HEPATITIS B	2018	0	8.49334802655612e-22	9.90890603098214e-21	AKT1/BIRC3/CD14/CD274/CD79A/CDH1/CDKN2A/CRP/CTNNB1/EGFR/HSP90AA1/HSPA4/IFNA1/IFNG/IL10/IL17A/IL1B/IL21/IL22/IL23A/IL2RA/IL33/IL4/IL6/IL8/JUN/MBL2/MIR155/MIR210/MIR223/MIR30B/MMP9/NF-KB/NFKB1/NOS2/PPARG/PTGS2/STAT3/TLR2/TLR4/TLR9/TNF/TP53/VEGFA	44	46.0608530010421	48.5175887738634	INFECTIOUS	INFECTIOUS	within_classes	INFECTIOUS_vs_INFECTIOUS	48.5175887738634
HELICOBACTER PYLORI INFECTION_HUMAN FLU	HELICOBACTER PYLORI INFECTION	HUMAN FLU	2018	0	2.0765723685608e-20	2.0765723685608e-19	AKT1/CASP3/CAT/CD274/CD79A/CRP/CTNNB1/EGFR/HSP90AA1/HSPA4/IFNA1/IFNG/IL10/IL17A/IL1B/IL21/IL22/IL2RA/IL33/IL4/IL6/IL8/JUN/MBL2/MIR155/MIR223/MMP9/MUC5AC/NF-KB/NFKB1/NOS2/PPARG/PTGS2/STAT3/TLR2/TLR4/TLR5/TLR8/TLR9/TNF/TP53/XCL1	42	43.0183981321843	45.3209832251783	INFECTIOUS	INFECTIOUS	within_classes	INFECTIOUS_vs_INFECTIOUS	45.3209832251783
HELICOBACTER PYLORI INFECTION_SALMONELLA INFECTION	HELICOBACTER PYLORI INFECTION	SALMONELLA INFECTION	2018	0	1.09365437760988e-18	9.56947580408646e-18	AKT1/CASP3/CAT/CD274/CD79A/CDKN2A/CRP/CTNNB1/DEFB4A/EGFR/HSPA4/IFNA1/IFNG/IL10/IL17A/IL1B/IL22/IL23A/IL4/IL6/IL8/IQGAP1/JUN/MBL2/MIR155/NF-KB/NFKB1/NOD1/NOS2/PPARG/PTGS2/STAT3/TLR2/TLR4/TLR5/TLR9/TNF/VEGFA	38	39.1879532448408	41.3570069452103	INFECTIOUS	INFECTIOUS	within_classes	INFECTIOUS_vs_INFECTIOUS	41.3570069452103
HELICOBACTER PYLORI INFECTION_SCLERODERMA	HELICOBACTER PYLORI INFECTION	SCLERODERMA	2018	0	2.43858556975754e-18	1.89667766536697e-17	CD14/CD79A/CRP/CTNNB1/CXCL12/EGFR/IFNA1/IFNG/IL10/IL17A/IL1RN/IL21/IL22/IL2RA/IL33/IL4/IL6/IL8/MAPK1/MBL2/MIR155/MMP3/MMP9/NF-KB/PPARG/STAT3/TLR4/TLR8/TLR9/TNF/VEGFA	31	38.5038428224822	40.5551134871953	INFECTIOUS	INFLAMMATORY	between_classes	INFECTIOUS_vs_INFLAMMATORY	40.5551134871953
HELICOBACTER PYLORI INFECTION_FUNGUS DISEASE	HELICOBACTER PYLORI INFECTION	FUNGUS DISEASE	2018	0	7.48257390333129e-18	5.2378017323319e-17	CD79A/HIF1A/HSP90AA1/IFNA1/IFNG/IL10/IL17A/IL1B/IL22/IL23A/IL2RA/IL33/IL4/IL6/NFKB1/TLR2/TLR4/TNF	18	37.4880446873181	39.4339548363735	INFECTIOUS	INFECTIOUS	within_classes	INFECTIOUS_vs_INFECTIOUS	39.4339548363735
HELICOBACTER PYLORI INFECTION_CLASSICAL DENGUE FEVERS	HELICOBACTER PYLORI INFECTION	CLASSICAL DENGUE FEVERS	2018	0	8.43392121797451e-16	5.36704077507469e-15	AKT1/CASP3/CAT/CD14/CD79A/CRP/HSP90AA1/HSPA4/IFNA1/IFNG/IL10/IL17A/IL1B/IL4/IL6/IL8/JUN/MBL2/MIR223/MMP3/NF-KB/NOS2/PTGS2/STAT3/TLR2/TLR4/TNF/TP53/VEGFA	29	32.8584997043767	34.7090996736277	INFECTIOUS	INFECTIOUS	within_classes	INFECTIOUS_vs_INFECTIOUS	34.7090996736277
HELICOBACTER PYLORI INFECTION_PARKINSON'S DISEASE	HELICOBACTER PYLORI INFECTION	PARKINSON'S DISEASE	2018	0	6.85783032241475e-07	1.22824400792683e-06	AKT1/CASP3/CAT/CRP/CTNNB1/EGFR/HSPA4/IFNG/IL10/IL1B/IL6/MMP3/MMP9/NF-KB/NFKB1/NOS2/OGG1/PPARG/PTGS2/SHH/TLR2/TLR4/TNF/TP53/VEGFA	25	13.6099250444548	14.1927045387788	INFECTIOUS	PSYCHIATRIC	between_classes	INFECTIOUS_vs_PSYCHIATRIC	14.1927045387788
HELICOBACTER PYLORI INFECTION_DEPRESSION	HELICOBACTER PYLORI INFECTION	DEPRESSION	2018	0	7.19400061785714e-07	1.22824400792683e-06	AKT1/CASP3/CRP/CTNNB1/CYP2C19/HSPA4/IFNA1/IFNG/IL10/IL17A/IL1B/IL1RN/IL2RA/IL6/IL8/MAPK1/NF-KB/NOS2/PPARG/PTGS2/STAT3/TLR4/TNF/TRPV1/VEGFA	25	13.6099250444548	14.1448482197998	INFECTIOUS	PSYCHIATRIC	between_classes	INFECTIOUS_vs_PSYCHIATRIC	14.1448482197998
HELICOBACTER PYLORI INFECTION_DEMENTIA	HELICOBACTER PYLORI INFECTION	DEMENTIA	2018	0	1.10457035014492e-05	1.68086792413357e-05	CD79A/CRP/IL10/IL1B/IL6/IL8/MMP3/MMP9/NF-KB/PEBP1/PPARG/TNF/TP53/VEGFA	14	10.9936151834499	11.4134690290102	INFECTIOUS	PSYCHIATRIC	between_classes	INFECTIOUS_vs_PSYCHIATRIC	11.4134690290102
HELICOBACTER PYLORI INFECTION_AUTISM	HELICOBACTER PYLORI INFECTION	AUTISM	2018	0	0.000182777983164359	0.000232626524027366	AKT1/CAT/CD79A/CRP/CTNNB1/IFNG/IL17A/IL23A/IL6/IL8/JUN/MAPK1/MMP9/NF-KB/NFKB1/SHH/TNF/TP53	18	8.36607629158918	8.60723834840607	INFECTIOUS	PSYCHIATRIC	between_classes	INFECTIOUS_vs_PSYCHIATRIC	8.60723834840607
HELICOBACTER PYLORI INFECTION_HUNTINGTON DISEASE	HELICOBACTER PYLORI INFECTION	HUNTINGTON DISEASE	2018	0	0.00046775814166846	0.000584697677085576	AKT1/CASP3/CTNNB1/HSPA4/IL6/MAPK1/NF-KB/NFKB1/PPARG/TNF/TP53	11	7.44441563562178	7.66755918693599	INFECTIOUS	PSYCHIATRIC	between_classes	INFECTIOUS_vs_PSYCHIATRIC	7.66755918693599
HEPATITIS B_HUMAN FLU	HEPATITIS B	HUMAN FLU	2018	0	1.03502331638978e-34	3.62258160736423e-33	AICDA/AKT1/ALB/ATP6AP2/B2M/BCL2/BST2/CALR/CANX/CAV1/CCL2/CCL5/CCR5/CD274/CD28/CD34/CD36/CD79A/CD80/CD81/CD9/CDKN1B/CISH/CPOX/CRP/CSF2/CTNNB1/CXCL10/CXCR5/DDX58/DNAJB1/DR1/EGF/EGFR/EIF2AK2/ENPP3/ERVW-4/F2/F3/FAS/FASLG/FN1/FOXP3/GIF/HAVCR2/HGF/HLA-E/HMGB1/HMOX1/HP/HSP90AA1/HSPA4/HSPA8/ICAM1/IDO1/IFNA1/IFNB1/IFNG/IFNL3/IGHE/IGHM/IL1/IL10/IL12/IL15/IL17A/IL17RA/IL18/IL1B/IL2/IL21/IL22/IL2RA/IL32/IL33/IL4/IL6/IL7/IL8/IRF3/ISG15/JUN/KLRK1/LTF/MAPK8/MAVS/MBL2/MIR155/MIR223/MIR29C/MMP9/MPL/MSC/MX1/MYC/MYD88/NCR1/NF-KB/NFKB1/NOS2/NS2/PDCD1/PHGDH/PLK1/PPARA/PPARG/PPIA/PTGS2/PYCARD/RAF1/SPHK1/SPP1/STAT1/STAT3/SUPEROXIDE DISMUTASE/TBX21/TCIRG1/TGFB1/TLR2/TLR3/TLR4/TLR7/TLR9/TNF/TNFAIP3/TP53/TRIM25/UBIQUITIN/VHLL	129	74.6981211459317	78.2534692074211	INFECTIOUS	INFECTIOUS	within_classes	INFECTIOUS_vs_INFECTIOUS	78.2534692074211
HEPATITIS B_SARCOIDOSIS	HEPATITIS B	SARCOIDOSIS	2018	0	4.79346227999748e-32	1.11847453199941e-30	ADA/AKT1/ALB/B2M/CCL2/CCL5/CCR5/CD14/CD274/CD79A/CD80/CD8A/CRP/CSF2/CTLA4/CXCL10/EPO/FAS/FN1/FOXP3/GIF/HGF/HLA-DRB1/HLA-DRB4/HLA-E/HSPA4/ICAM1/IFNA1/IFNB1/IFNG/IGAN/IGHE/IGHM/IL1/IL10/IL12/IL17A/IL18/IL1B/IL2/IL23R/IL2RA/IL4/IL6/IL8/MMP9/MTOR/NF-KB/PDCD1/PPARG/PTH/SPP1/SST/STAT1/TBX21/TF/TGFB1/TLR2/TLR4/TLR9/TNF/TP53/VEGFA	63	68.965587057914	72.1154700112953	INFECTIOUS	INFLAMMATORY	between_classes	INFECTIOUS_vs_INFLAMMATORY	72.1154700112953
HEPATITIS B_SYSTEMIC LUPUS ERYTHEMATOSUS	HEPATITIS B	SYSTEMIC LUPUS ERYTHEMATOSUS	2018	0	1.93420755771813e-31	3.38486322600672e-30	ADA/AFP/AICDA/ALB/ANXA5/APOA1/APOH/APOM/B2M/BCL2/CALR/CCL2/CCR5/CD14/CD24/CD247/CD274/CD28/CD79A/CDKN1A/CFH/CRP/CTLA4/CXCL10/CXCR5/DNMT1/EGF/EPO/ESR1/EVA1C/F2/F3/FAS/FASLG/FN1/FOXP3/GH1/HAVCR2/HGF/HLA-DPB1/HLA-DRB1/HLA-DRB4/HLA-E/HMGB1/HSP90AA1/HSP90B1/HSPA4/HSPD1/ICAM1/ID1/IFNA1/IFNG/IFNL1/IGAN/IGHE/IGHM/IL1/IL10/IL12/IL12B/IL15/IL17A/IL18/IL1B/IL2/IL21/IL22/IL23A/IL23R/IL2RA/IL33/IL34/IL4/IL6/IL6R/IL8/IRF3/KLRK1/LTF/MAPK8/MAVS/MB21D1/MBL2/MIF/MIR146A/MIR155/MMP9/MS4A1/MSC/MTOR/MX1/MYD88/NCAM1/NF-KB/NFKB1/OCA2/PARP1/PDCD1/PIN1/PPARG/PTEN/RFX1/SERPINA1/SIRT1/SPP1/STAT1/STAT3/STAT4/SUPEROXIDE DISMUTASE/TBX21/TF/TG/TGFB1/TLR2/TLR4/TLR7/TLR9/TNF/TNFAIP3/TNFAIP8L2/TP53/VEGFA/XRCC1	123	67.8582392901799	70.7204401711094	INFECTIOUS	INFLAMMATORY	between_classes	INFECTIOUS_vs_INFLAMMATORY	70.7204401711094
HEPATITIS B_ARTHRITIS	HEPATITIS B	ARTHRITIS	2018	0	2.26916613731628e-25	3.1768325922428e-24	ADA/AIM2/AKT1/ALB/ANXA2/APOE/B2M/BCL2/BCL2L11/BIRC5/CALR/CCL2/CCL5/CCR5/CD14/CD274/CD28/CD38/CD79A/CD80/CDKN1A/CRP/CSF2/CTGF/CTHRC1/CTLA4/CXCL10/CXCR5/DPEP1/ELANE/ENPP2/EPO/ESR1/EVA1C/F2/F3/FAS/FASLG/FN1/FOXP3/GAPDH/GGTLC1/GH1/GSK3B/HLA-DRB1/HLA-DRB4/HLA-E/HMGB1/HMOX1/HP/HSPA4/HSPA5/HSPD1/ICAM1/IDO1/IFNA1/IFNB1/IFNG/IGHM/IL1/IL10/IL12/IL15/IL17A/IL17D/IL17RA/IL18/IL1B/IL2/IL21/IL22/IL23A/IL2RA/IL32/IL33/IL34/IL4/IL6/IL6R/IL7/IL7R/IL8/JUN/KLRK1/LGALS9/MAP3K7/MAPK8/MIF/MIR146A/MIR155/MMP9/MS4A1/MSC/MST1/MYD88/NF-KB/NFKB1/NOS2/NOTCH1/PARP1/PDCD1/PPARG/PTEN/PTGS2/PTH/PYCARD/SERPINA1/SIRT1/SOCS3/SPHK1/SPP1/SST/STAT1/STAT3/STEAP4/SUPEROXIDE DISMUTASE/TBX21/TCIRG1/TGFB1/THY1/TLR2/TLR3/TLR4/TLR7/TLR9/TNF/TNFAIP3/TP53/UBIQUITIN/VEGFA	130	54.1061575716179	56.7452149012331	INFECTIOUS	INFLAMMATORY	between_classes	INFECTIOUS_vs_INFLAMMATORY	56.7452149012331
HEPATITIS B_MALARIA	HEPATITIS B	MALARIA	2018	0	3.60429693522789e-24	4.20501309109921e-23	ADA/AICDA/AKT1/ALB/ANPEP/APOA1/APOE/ATP6AP2/CCL2/CCL5/CCR5/CD163/CD274/CD36/CD81/CFH/CRP/CSF2/CTLA4/CXCL10/DNAJC5/EGF/ENOSF1/EPO/F3/FASLG/FOXP3/GAPDH/HAMP/HAP1/HAVCR2/HBE1/HGF/HLA-C/HLA-DRB1/HLA-DRB4/HLA-E/HMGB1/HMOX1/HP/HSP90AA1/HSPA4/ICAM1/IFNA1/IFNB1/IFNG/IGHE/IGHM/IL1/IL10/IL12/IL12B/IL15/IL17A/IL17D/IL18/IL1B/IL2/IL22/IL2RA/IL33/IL4/IL6/IL8/INS/KIR3DL1/LAG3/LGALS9/MBL2/MIF/MMP9/MS4A1/MTOR/NF-KB/NOS2/NPCDR1/NPPC/PDCD1/PPARG/PYCARD/SERPINA1/STAT3/SUPEROXIDE DISMUTASE/TBX21/TF/TGFB1/TLR2/TLR3/TLR4/TLR9/TMEM173/TNF/TP53/VEGFA	94	51.5231797322208	53.9799155050421	INFECTIOUS	INFECTIOUS	within_classes	INFECTIOUS_vs_INFECTIOUS	53.9799155050421
HEPATITIS B_BEHCET SYNDROME	HEPATITIS B	BEHCET SYNDROME	2018	0	4.03432494049966e-23	4.03432494049966e-22	ADA/CCL2/CD28/CRP/CXCL10/EGF/ESR1/EVA1C/F2/FAS/HLA-DRB4/HLA-E/HMGB1/HMOX1/HSPD1/ICAM1/IFNA1/IFNA2/IFNG/IL1/IL10/IL12/IL12B/IL15/IL17A/IL17D/IL18/IL1B/IL2/IL23A/IL23R/IL2RA/IL33/IL4/IL6/IL8/MBL2/MIF/SPP1/STAT4/SUPEROXIDE DISMUTASE/TBX21/TGFB1/TLR2/TLR4/TNF/VEGFA	47	49.2620330591349	51.5646181521289	INFECTIOUS	INFLAMMATORY	between_classes	INFECTIOUS_vs_INFLAMMATORY	51.5646181521289
HEPATITIS B_CLASSICAL DENGUE FEVERS	HEPATITIS B	CLASSICAL DENGUE FEVERS	2018	0	3.95280630594608e-22	3.45870551770282e-21	ADA/AGO2/AKT1/ALB/APOA1/BST2/CALR/CCL5/CD14/CD79A/CRP/CSF2/CXCL10/DDX3X/DDX46/DDX58/DNAJC5/EIF2AK2/EVA1C/F2/F3/HLA-DRB1/HLA-DRB4/HLA-E/HMGB1/HMOX1/HNRNPK/HSP90AA1/HSPA4/HSPA5/HSPD1/IFNA1/IFNB1/IFNG/IFNL1/IGHM/IL10/IL12/IL17A/IL18/IL1B/IL2/IL4/IL6/IL7/IL8/IRF3/ISG15/JUN/LGALS9/LTF/MAPK8/MAVS/MBL2/MIF/MIR122/MIR146A/MIR223/MYD88/NF-KB/NOS2/PTGS2/PYCARD/RAF1/SDC2/SPHK1/STAT1/STAT3/TLR2/TLR3/TLR4/TLR7/TMEM173/TNF/TP53/UBIQUITIN/VEGFA/VHLL	78	47.1133925616402	49.2824462620097	INFECTIOUS	INFECTIOUS	within_classes	INFECTIOUS_vs_INFECTIOUS	49.2824462620097
HEPATITIS B_HELICOBACTER PYLORI INFECTION	HEPATITIS B	HELICOBACTER PYLORI INFECTION	2018	0	8.49334802655613e-22	6.6059373539881e-21	AKT1/BIRC3/CD14/CD274/CD79A/CDH1/CDKN2A/CRP/CTNNB1/EGFR/HSP90AA1/HSPA4/IFNA1/IFNG/IL10/IL17A/IL1B/IL21/IL22/IL23A/IL2RA/IL33/IL4/IL6/IL8/JUN/MBL2/MIR155/MIR210/MIR223/MIR30B/MMP9/NF-KB/NFKB1/NOS2/PPARG/PTGS2/STAT3/TLR2/TLR4/TLR9/TNF/TP53/VEGFA	44	46.4663181091502	48.5175887738634	INFECTIOUS	INFECTIOUS	within_classes	INFECTIOUS_vs_INFECTIOUS	48.5175887738634
HEPATITIS B_CHRONIC ULCERATIVE COLITIS	HEPATITIS B	CHRONIC ULCERATIVE COLITIS	2018	0	2.37493243431479e-21	1.66245270402035e-20	AKT1/ALB/BCL2/BECN1/CD14/CD79A/CDH1/CDKN1A/CRP/CTLA4/CTNNB1/CXCL10/EGF/ESR1/F2/FAS/FOXP3/GH1/HGF/HLA-DRB1/HLA-DRB4/HMGB1/HSPA4/HSPD1/ICAM1/IFNB1/IFNG/IGAN/IGHE/IL1/IL10/IL12/IL17A/IL17RA/IL1B/IL2/IL21/IL22/IL23A/IL23R/IL2RA/IL33/IL4/IL6/IL7R/IL8/KLRK1/LTF/MAPK8/MIF/MIR146A/MIR155/MIR29A/MMP9/MSC/MST1/NF-KB/NFKB1/NOS2/PPARG/PRMT5/PTGS2/REG1A/SERPINA1/SOCS3/SST/STAT1/STAT3/STAT4/SUPEROXIDE DISMUTASE/TBC1D9/TBX21/TGFB1/TLR2/TLR3/TLR4/TLR9/TNF/TP53/VEGFA	80	45.5434078154473	47.4893179645026	INFECTIOUS	INFLAMMATORY	between_classes	INFECTIOUS_vs_INFLAMMATORY	47.4893179645026
HEPATITIS B_RESPIRATORY SYNCYTIAL VIRUS INFECTION	HEPATITIS B	RESPIRATORY SYNCYTIAL VIRUS INFECTION	2018	0	1.11293917358115e-18	6.49214517922337e-18	CCL2/CCL5/CD79A/CXCL10/DDX58/EIF2AK2/FAS/HLA-E/ICAM1/IFNA1/IFNB1/IFNG/IGHE/IL10/IL12/IL17A/IL18/IL1B/IL2/IL33/IL4/IL6/IL8/IRF3/LTF/MAVS/MMP9/NF-KB/NFKB1/NS2/PDCD1/PYCARD/SPP1/STAT1/TGFB1/TLR3/TLR4/TLR7/TNF/VHLL	40	39.575938661702	41.3395272539633	INFECTIOUS	INFECTIOUS	within_classes	INFECTIOUS_vs_INFECTIOUS	41.3395272539633
HEPATITIS B_PARKINSON'S DISEASE	HEPATITIS B	PARKINSON'S DISEASE	2018	0	2.80902068093711e-07	4.91578619163994e-07	AAVS1/AKT1/ALB/ALDH1A1/APOB/APOE/BCL2/BECN1/CCL2/CCL5/CD163/CP/CREB1/CRP/CSF2/CTNNB1/CXCL10/DNAJB1/EGF/EGFR/EPO/ESR1/F2/FAS/FASLG/FOXA2/GAPDH/GDF15/GH1/GSK3B/HGF/HMGB1/HMOX1/HP/HSPA4/HSPA8/HSPA9/IFNG/IL1/IL10/IL1B/IL6/INS/MAPK8/MIF/MIR221/MMP9/MSC/MTOR/NF-KB/NFKB1/NOS2/OPN1SW/PARP1/PPARA/PPARG/PPARGC1A/PRKAA1/PTEN/PTGS2/SIRT1/SIRT2/SOD2/SP1/SPP1/SST/SUPEROXIDE DISMUTASE/TBC1D9/TF/TFRC/TGFB1/TLR2/TLR4/TNF/TP53/UBIQUITIN/VEGFA	77	14.5256439525437	15.0852597404792	INFECTIOUS	PSYCHIATRIC	between_classes	INFECTIOUS_vs_PSYCHIATRIC	15.0852597404792
HEPATITIS B_DEMENTIA	HEPATITIS B	DEMENTIA	2018	0	0.00023057574546622	0.000310390426589142	ALB/APOA1/APOE/B2M/CCL2/CCR5/CD79A/CRP/CXCL10/DNMT1/EPO/GDF15/GH1/HGF/HP/IL10/IL15/IL1B/IL6/IL8/MMP9/NF-KB/OPN1SW/PPARG/PSEN2/PTH/SST/SUPEROXIDE DISMUTASE/TF/TNF/TP53/TTR/UBIQUITIN/VEGFA	34	8.077679612305	8.37493113577293	INFECTIOUS	PSYCHIATRIC	between_classes	INFECTIOUS_vs_PSYCHIATRIC	8.37493113577293
HEPATITIS B_DEPRESSION	HEPATITIS B	DEPRESSION	2018	0	0.00122576011410845	0.0015053194383788	AKT1/ALB/APOB/APOE/AR/BCL2/CCL2/CDKN1A/CREB1/CRP/CTNNB1/EPO/ESR1/GH1/GIF/GSK3B/HGF/HMGB1/HSPA4/ICAM1/IDO1/IFNA1/IFNA2/IFNB1/IFNG/IGFBP7/IL1/IL10/IL12/IL17A/IL18/IL1B/IL2/IL2RA/IL6/IL8/MIF/MIR132/MTOR/NCAM1/NF-KB/NOS2/OPN1SW/OXT/PDLIM5/PPARG/PSMB8/PTGS2/PTH/PYCARD/RAC1/S100A10/SIRT1/SIRT2/SST/STAT3/TBX21/TERT/TGFB1/TLR3/TLR4/TNF/TTR/VEGFA	64	6.49875015188896	6.70419412610377	INFECTIOUS	PSYCHIATRIC	between_classes	INFECTIOUS_vs_PSYCHIATRIC	6.70419412610377
HEPATITIS B_HUNTINGTON DISEASE	HEPATITIS B	HUNTINGTON DISEASE	2018	0	0.0052253666862967	0.00609626113401281	AKT1/APOE/CREB1/CTNNB1/FASLG/GAPDH/GH1/GSK3B/HAP1/HP/HSPA4/IL6/MAPK8/MTOR/NF-KB/NFKB1/PPARG/PPARGC1A/PRKAA1/SIRT1/SIRT2/SP1/SST/SUPEROXIDE DISMUTASE/TGFB1/TNF/TP53/UBIQUITIN	28	5.10007962457091	5.25423030439817	INFECTIOUS	PSYCHIATRIC	between_classes	INFECTIOUS_vs_PSYCHIATRIC	5.25423030439817
HEPATITIS B_AUTISM	HEPATITIS B	AUTISM	2018	0	0.00570956307130522	0.00655195762280927	ADA/AKT1/ALDH1A1/APOB/APOE/AR/BCL2/CCL2/CD34/CD38/CD79A/CP/CRP/CTNNB1/EBP/EGF/ESR1/GH1/GSK3B/HGF/HLA-DRB1/HLA-DRB4/HMGB1/IFNG/IGF2/IL12/IL17A/IL18/IL23A/IL6/IL8/INS/JUN/MMP9/MTOR/NF-KB/NFKB1/OCA2/OXT/PPARGC1A/PTEN/PYCARD/SDC2/SP1/SPP1/SUPEROXIDE DISMUTASE/TF/TGFB1/TNF/TP53/UBIQUITIN	51	5.02799140027749	5.16561277815354	INFECTIOUS	PSYCHIATRIC	between_classes	INFECTIOUS_vs_PSYCHIATRIC	5.16561277815354
HEPATITIS C_HEPATITIS B	HEPATITIS C	HEPATITIS B	2018	0	1.56921114457072e-48	1.09844780119951e-46	AAVS1/AFP/AGO2/AICDA/AKT1/ALB/ANXA2/APOB/APOBEC3G/APOE/ATP6AP2/BCL2/BST2/CCL2/CCL5/CCR5/CD274/CD28/CD34/CD36/CD79A/CD81/CD8A/CD9/CDH1/CDKN1A/CDKN2A/CISH/CRP/CSF2/CTLA4/CTNNB1/CXCL10/DDX3X/DDX46/DDX5/DDX58/EDEM1/EGFR/EIF2AK2/ENPP2/EPO/ESR1/F2/FAS/FASLG/FOXO1/FOXP3/GAPDH/GDF15/GGTLC1/GIF/GOLPH3/HAMP/HAVCR2/HGF/HGS/HLA-C/HLA-DRB1/HLA-DRB4/HLA-E/HMGB1/HMOX1/HNF4A/HNRNPK/HP/HSP90AA1/HSP90B1/HSPA5/HSPA8/IFIT1/IFNA1/IFNA2/IFNB1/IFNG/IFNL1/IFNL3/IGAN/IGF2/IGHM/IL1/IL10/IL12/IL17A/IL17D/IL18/IL1B/IL2/IL21/IL22/IL23A/IL2RA/IL4/IL6/IL7/IL7R/IL8/IRF3/IRF9/ISG15/JUN/KIR2DL3/KIR3DL1/KLRK1/LGALS9/LTF/MAPK8/MAVS/MBL2/MIR122/MIR130A/MIR141/MIR146A/MIR155/MIR34A/MIR373/MMP9/MTOR/MTTP/MX1/MYC/NCAM1/NCR1/NF-KB/NFKB1/NOS2/NR0B2/NR1H4/NS2/PARP1/PDCD1/PIN1/PLSCR1/PPARA/PPARGC1A/PPIA/PSMA7/PTEN/PTGS2/RAF1/SDC2/SLC10A1/SOCS3/SP1/SPP1/STAT1/STAT3/SUPEROXIDE DISMUTASE/TAPBP/TBX21/TFRC/TGFB1/TLR2/TLR3/TLR4/TLR7/TLR9/TNF/TNFAIP3/TNFAIP8L2/TP53/TRIM22/TRIM25/UBIQUITIN/USP18/VEGFA/WNT1	167	105.825016184265	110.073511426315	INFECTIOUS	INFECTIOUS	within_classes	INFECTIOUS_vs_INFECTIOUS	110.073511426315
HEPATITIS C_HUMAN FLU	HEPATITIS C	HUMAN FLU	2018	0	1.26150316106047e-37	4.41526106371166e-36	ADAR/AICDA/AKT1/ALB/AREG/ATG7/ATP6AP2/BCL2/BST2/CASP1/CASP3/CCL2/CCL5/CCR5/CD209/CD27/CD274/CD28/CD34/CD36/CD4/CD40/CD40LG/CD59/CD79A/CD81/CD86/CD9/CDC42/CES1/CISH/CR2/CRP/CSF2/CSF3/CTNNB1/CXCL10/CXCR3/DDX58/DHX9/DNAJC3/DPP4/DYT10/EGFR/EIF2AK2/EIF2S1/EIF4G1/EXOSC2/F2/FAS/FASLG/FOXP3/GIF/HAVCR2/HGF/HLA-A/HLA-E/HMGB1/HMOX1/HNRNPA1/HP/HRAS/HSP90AA1/HSPA8/HSPB3/HTL/IFI27/IFNA1/IFNAR1/IFNB1/IFNG/IFNL3/IGHM/IL1/IL10/IL12/IL17A/IL18/IL1B/IL2/IL21/IL22/IL27/IL2RA/IL37/IL4/IL6/IL7/IL8/ILF3/IRF3/IRF7/ISG15/JUN/KLRK1/LTA/LTF/MAP2K1/MAP2K7/MAPK8/MAVS/MBL2/MBTPS1/MIR155/MMP9/MPO/MRAP/MX1/MYC/NCR1/NDRG1/NFE2L2/NF-KB/NFKB1/NOS2/NS2/PDCD1/PPARA/PPIA/PROC/PTGS2/RAF1/RNASEL/RSAD2/RTN1/SDC1/SMOC1/SOCS1/SPP1/STAT1/STAT3/SUPEROXIDE DISMUTASE/TBX21/TGFB1/TH1L/TLR2/TLR3/TLR4/TLR7/TLR8/TLR9/TNF/TNFAIP3/TP53/TRAF6/TRIM25/TSLP/TXN/UBIQUITIN	149	81.4079963843994	84.9633444458888	INFECTIOUS	INFECTIOUS	within_classes	INFECTIOUS_vs_INFECTIOUS	84.9633444458888
HEPATITIS C_CLASSICAL DENGUE FEVERS	HEPATITIS C	CLASSICAL DENGUE FEVERS	2018	0	4.57512887732295e-37	1.06753007137535e-35	ABL1/ADAR/AGO2/AKT1/ALB/ATG5/BCL2L1/BST2/CASP1/CASP3/CCL5/CD209/CD40LG/CD79A/CDC42/CLDN1/CLEC4M/CNBP/CRP/CSF2/CXCL10/CXCR3/DDX3X/DDX46/DDX58/DDX6/DYT10/EIF2AK2/EIF2S1/F2/FASN/GBP1/HLA-A/HLA-DRB1/HLA-DRB4/HLA-E/HMGB1/HMOX1/HNRNPK/HSP90AA1/HSPA5/HSPB3/IFI6/IFIH1/IFNA1/IFNB1/IFNG/IFNL1/IGHM/IL10/IL12/IL17A/IL18/IL1B/IL2/IL4/IL6/IL7/IL8/ILF3/IRF3/IRF7/ISG15/ITIH4/JUN/KRAS/LGALS9/LTF/MAPK8/MAVS/MBL2/MIR122/MIR146A/NFE2L2/NF-KB/NOS2/OAS1/OAS3/PHB/PTBP1/PTGS2/RAB18/RAF1/RBM45/RNASE1/RSAD2/SCARB1/SDC2/SERPINE1/SQSTM1/STAT1/STAT2/STAT3/TLR2/TLR3/TLR4/TLR6/TLR7/TNF/TNFSF13B/TP53/UBIQUITIN/VEGFA/VIM/XRN1/YBX1/ZC3H12A	107	80.5251306191611	83.6750135725423	INFECTIOUS	INFECTIOUS	within_classes	INFECTIOUS_vs_INFECTIOUS	83.6750135725423
HEPATITIS C_SYSTEMIC LUPUS ERYTHEMATOSUS	HEPATITIS C	SYSTEMIC LUPUS ERYTHEMATOSUS	2018	0	8.859367896525e-29	1.55038938189187e-27	ADAR/ADIPOQ/ADM/AFP/AICDA/ALB/ATG5/BCL2/C4A/C9ORF3/CCL2/CCR5/CD19/CD27/CD274/CD28/CD40/CD40LG/CD44/CD5/CD79A/CDKN1A/CHI3L1/CR2/CRP/CSF3/CTLA4/CXCL10/CXCL12/CXCR3/CXCR4/CYP2D6/DHX9/EMB/EPO/ESR1/F2/FAS/FASLG/FCN2/FOXP3/FUT1/GSTM1/HAVCR2/HGF/HLA-DRB1/HLA-DRB4/HLA-E/HLA-G/HMGB1/HSP90AA1/HSP90B1/IFI27/IFIH1/IFNA1/IFNG/IFNL1/IGAN/IGHM/IKBKE/IL1/IL10/IL12/IL17A/IL18/IL1B/IL2/IL21/IL22/IL23A/IL27/IL2RA/IL37/IL4/IL6/IL8/IRAK1/IRF1/IRF3/IRF5/KLRK1/LEP/LGALS3BP/LPL/LTA/LTF/LY9/MAPK8/MAVS/MBL2/MIR146A/MIR155/MIR21/MMP9/MPO/MTOR/MX1/NCAM1/NF-KB/NFKB1/PARP1/PDCD1/PIN1/PROC/PTEN/RBM45/RETN/SAA1/SDC1/SERPINE1/SOCS1/SPP1/SSB/STAT1/STAT3/SUPEROXIDE DISMUTASE/TBX21/TGFB1/THPO/TLR2/TLR4/TLR7/TLR9/TNF/TNFAIP3/TNFAIP8L2/TNFRSF1A/TNFRSF25/TNFSF13B/TP53/TPO/TRAF6/VEGFA/VIM	134	61.7312913973333	64.5934922782627	INFECTIOUS	INFLAMMATORY	between_classes	INFECTIOUS_vs_INFLAMMATORY	64.5934922782627
HEPATITIS C_SARCOIDOSIS	HEPATITIS C	SARCOIDOSIS	2018	0	9.21575222582218e-27	1.2902053116151e-25	AKT1/ALB/CCL2/CCL5/CCR5/CD274/CD4/CD79A/CD86/CD8A/CHI3L1/CRP/CSF2/CTLA4/CXCL10/EPO/FAS/FOXP3/GIF/HGF/HIF1A/HLA-B/HLA-DRB1/HLA-DRB4/HLA-E/HLA-G/IFNA1/IFNB1/IFNG/IGAN/IGHM/IL1/IL10/IL12/IL17A/IL18/IL1B/IL2/IL27/IL2RA/IL4/IL6/IL8/MMP2/MMP9/MTOR/NF-KB/PDCD1/RBM45/SAA1/SPP1/STAT1/TBX21/TGFB1/TLR2/TLR4/TLR9/TNF/TNFRSF25/TNFSF13B/TP53/VEGFA/VIM	63	57.3098259628508	59.9488832924661	INFECTIOUS	INFLAMMATORY	between_classes	INFECTIOUS_vs_INFLAMMATORY	59.9488832924661
HEPATITIS C_WEST NILE VIRAL INFECTION	HEPATITIS C	WEST NILE VIRAL INFECTION	2018	0	1.14833546028182e-21	1.20707635995724e-20	ATP6AP2/CCL5/CCR5/CD209/CLEC4M/CXCL10/CXCR3/DDX3X/DDX58/DDX6/EIF2AK2/HAVCR2/HLA-A/HLA-B/HLA-E/IFIH1/IFIT1/IFNA1/IFNA2/IFNAR1/IFNB1/IFNG/IGHM/IL1/IL10/IL17A/IL1B/IL22/IRF1/IRF3/IRF7/KRAS/MAVS/MBL2/MMP9/MTOR/OAS1/PTGS2/RAF1/RNASEL/RSAD2/SPP1/STAT1/TLR3/TLR7/TNF/UBIQUITIN	47	45.8635006555104	48.2159734848744	INFECTIOUS	INFECTIOUS	within_classes	INFECTIOUS_vs_INFECTIOUS	48.2159734848744
HEPATITIS C_CHRONIC ULCERATIVE COLITIS	HEPATITIS C	CHRONIC ULCERATIVE COLITIS	2018	0	1.20707635995724e-21	1.20707635995724e-20	ADIPOQ/ADM/AKT1/ALB/BCL2/CABIN1/CD44/CD79A/CDH1/CDKN1A/CLDN1/CNR1/CRP/CSF3/CTLA4/CTNNB1/CXCL10/CXCR3/ELAVL1/ESR1/EXOSC1/F2/FAS/FOXO3/FOXP3/HGF/HIF1A/HLA-DRB1/HLA-DRB4/HLA-G/HMGB1/IFNB1/IFNG/IGAN/IKBKB/IL1/IL10/IL12/IL17A/IL1B/IL2/IL21/IL22/IL23A/IL27/IL2RA/IL37/IL4/IL6/IL7R/IL8/IRAK1/KIAA0101/KLRK1/KRAS/LTF/MAPK8/MIR146A/MIR155/MIR192/MIR21/MIR499A/MMP9/MPO/MRAP/NFE2L2/NF-KB/NFKB1/NOS2/PTGS2/RBM45/S100B/SDC1/SOCS1/SOCS3/STAT1/STAT3/STAT6/SUPEROXIDE DISMUTASE/TBX21/TGFB1/TLR2/TLR3/TLR4/TLR9/TNF/TNFRSF25/TP53/TXN/VEGFA	90	45.8635006555104	48.1660857485045	INFECTIOUS	INFLAMMATORY	between_classes	INFECTIOUS_vs_INFLAMMATORY	48.1660857485045
HEPATITIS C_PSORIASIS	HEPATITIS C	PSORIASIS	2018	0	4.8644691007428e-21	4.25641046314995e-20	ADIPOQ/AKR1B10/AKT1/ALB/APOE/AREG/BCL2/CABIN1/CCL2/CCL5/CCR5/CD19/CD1A/CD274/CD28/CD4/CD40LG/CD79A/CDKN2A/CHI3L1/CRP/CSF2/CTNNB1/CXCL10/CXCR3/CXCR4/DPP4/DYT10/EGFR/FAS/FASLG/FOXP3/HAMP/HIF1A/HLA-B/HLA-C/HLA-DRB1/HLA-DRB4/HLA-E/HLA-G/HMGB1/HMOX1/HP/HSPB3/IFIH1/IFNA1/IFNB1/IFNG/IGAN/IL1/IL10/IL12/IL17A/IL18/IL1B/IL2/IL21/IL22/IL23A/IL27/IL2RA/IL37/IL4/IL6/IL8/IRAK1/JUN/KIR3DL1/LEP/LPA/MAPK3/MBTPS1/MIR146A/MIR155/MIR21/MIR491/MMP9/MPO/MTOR/NFE2L2/NF-KB/NFKB1/NOS2/OCLN/OSM/PDCD1/PML/PPARA/PTGS2/RETN/S100B/SERPINE1/SMAD7/SOCS3/SPP1/STAT3/SUPEROXIDE DISMUTASE/TGFB1/TLR2/TLR3/TLR4/TLR7/TLR8/TLR9/TNF/TNFAIP3/TNFRSF1A/TP53/TRAF6/TSLP/VEGFA	111	44.6032756690826	46.7723293694522	INFECTIOUS	INFLAMMATORY	between_classes	INFECTIOUS_vs_INFLAMMATORY	46.7723293694522
HEPATITIS C_MALARIA	HEPATITIS C	MALARIA	2018	0	2.68588156683537e-20	2.08901899642751e-19	AICDA/AKT1/ALB/APOE/ATP6AP2/CASP1/CCL2/CCL5/CCR5/CD274/CD36/CD40/CD40LG/CD55/CD81/CHI3L1/CR2/CRP/CSF2/CSF3/CTLA4/CXCL10/CXCL12/EPO/FASLG/FASN/FCN2/FOXO3/FOXP3/GAPDH/HAMP/HAVCR2/HGF/HIF1A/HLA-A/HLA-B/HLA-C/HLA-DRB1/HLA-DRB4/HLA-E/HM13/HMGB1/HMOX1/HP/HSP90AA1/HSPB3/IFNA1/IFNAR1/IFNB1/IFNG/IGHM/IL1/IL10/IL12/IL17A/IL17D/IL18/IL1B/IL2/IL22/IL27/IL2RA/IL4/IL6/IL8/IRF1/KIAA0101/KIR3DL1/LEP/LGALS9/MAP2K1/MBL2/MMP9/MTOR/NFE2L2/NF-KB/NOS2/PDCD1/PRB1/PROC/RBM45/SCARB1/STAT3/SUPEROXIDE DISMUTASE/TBX21/TGFB1/TH1L/TLR1/TLR2/TLR3/TLR4/TLR6/TLR9/TNF/TNFRSF1A/TNFSF13B/TP53/TXN/VEGFA	99	43.012422190803	45.0636928555162	INFECTIOUS	INFECTIOUS	within_classes	INFECTIOUS_vs_INFECTIOUS	45.0636928555162
HEPATITIS C_BEHCET SYNDROME	HEPATITIS C	BEHCET SYNDROME	2018	0	2.0999944970242e-18	1.33636013446994e-17	ADM/CCL2/CD28/CRP/CXCL10/CXCR3/ESR1/F2/FAS/HAVCR1/HLA-A/HLA-B/HLA-DRB4/HLA-E/HLA-G/HMGB1/HMOX1/IFNA1/IFNA2/IFNG/IL1/IL10/IL12/IL17A/IL17D/IL18/IL1B/IL2/IL23A/IL2RA/IL37/IL4/IL6/IL8/LEP/MBL2/PROC/SPP1/SUPEROXIDE DISMUTASE/TBX21/TGFB1/TLR2/TLR4/TNF/TNFSF13B/VEGFA	46	38.8539969803806	40.7045969496315	INFECTIOUS	INFLAMMATORY	between_classes	INFECTIOUS_vs_INFLAMMATORY	40.7045969496315
HEPATITIS C_DEMENTIA	HEPATITIS C	DEMENTIA	2018	0	0.00228470534888765	0.00291339711998783	ABCA1/ADIPOQ/ALB/APOE/CASP9/CCL2/CCR5/CD40LG/CD79A/CHI3L1/CRP/CXCL10/DYT10/EPO/GDF15/HGF/HP/IL10/IL1B/IL6/IL8/ITIH4/LEP/LPA/MMP9/NF-KB/RETN/S100B/SAA1/SCD/SUPEROXIDE DISMUTASE/TNF/TP53/TPO/UBIQUITIN/VEGFA	36	5.83843548348982	6.08151821310933	INFECTIOUS	PSYCHIATRIC	between_classes	INFECTIOUS_vs_PSYCHIATRIC	6.08151821310933
HEPATITIS C_PARKINSON'S DISEASE	HEPATITIS C	PARKINSON'S DISEASE	2018	0	0.0022890977371333	0.00291339711998783	AAVS1/ABL1/ADIPOQ/AKT1/ALB/APOB/APOE/ATG5/BCL2/C9ORF3/CASP1/CASP3/CCL2/CCL5/CNR1/CRP/CSF2/CSF3/CTNNB1/CXCL10/CYP2D6/EGFR/EIF4G1/EPO/ESR1/F2/FAS/FASLG/GAK/GAPDH/GDF15/GSTM1/HGF/HMGB1/HMOX1/HOTAIR/HP/HSPA8/IFNG/IL1/IL10/IL1B/IL6/LEP/MAPK8/MCF2L/MIR16-1/MMP9/MPO/MTOR/NFE2L2/NF-KB/NFKB1/NOS2/PARK2/PARP1/PPARA/PPARGC1A/PTEN/PTGS2/S100B/SP1/SPP1/SUPEROXIDE DISMUTASE/TFRC/TGFB1/TLR2/TLR4/TNF/TP53/TPO/UBIQUITIN/VEGFA/VIM	74	5.83843548348982	6.07959754030671	INFECTIOUS	PSYCHIATRIC	between_classes	INFECTIOUS_vs_PSYCHIATRIC	6.07959754030671
HEPATITIS C_HUNTINGTON DISEASE	HEPATITIS C	HUNTINGTON DISEASE	2018	0	0.00420033916332013	0.00515831125320016	AKT1/APOE/ATG7/ATM/CASP1/CASP3/CASP9/CNR1/CTNNB1/FASLG/FOXO3/GAPDH/HP/IL6/MAPK1/MAPK3/MAPK8/MCF2L/MTOR/NFE2L2/NF-KB/NFKB1/PAK1/PPARGC1A/PSME3/SP1/SQSTM1/SUPEROXIDE DISMUTASE/TGFB1/TNF/TP53/TRAF6/UBIQUITIN	33	5.26714602956691	5.47259000378172	INFECTIOUS	PSYCHIATRIC	between_classes	INFECTIOUS_vs_PSYCHIATRIC	5.47259000378172
HEPATITIS C_AUTISM	HEPATITIS C	AUTISM	2018	0	0.0317918057274339	0.0364824000150881	ADIPOQ/AKT1/APOB/APOE/BCL2/CCL2/CD34/CD79A/CNR1/CRP/CTNNB1/CYP2D6/DPP4/ELAVL1/ESR1/FASN/HGF/HLA-B/HLA-DRB1/HLA-DRB4/HMGB1/IFNG/IGF2/IL12/IL17A/IL18/IL23A/IL6/IL8/JUN/LEP/MAPK1/MCF2L/MIR21/MMP9/MPO/MTOR/NF-KB/NFKB1/PARK2/PPARGC1A/PRB1/PTEN/RBM45/S100B/SAA1/SDC2/SP1/SPP1/SUPEROXIDE DISMUTASE/TGFB1/TNF/TP53/TXN/UBE3A/UBIQUITIN	56	3.31092532605278	3.44854670392883	INFECTIOUS	PSYCHIATRIC	between_classes	INFECTIOUS_vs_PSYCHIATRIC	3.44854670392883
HEPATITIS C_DEPRESSION	HEPATITIS C	DEPRESSION	2018	0	0.0878009341968653	0.0945548522120088	ADIPOQ/AGXT/AKT1/ALB/APOB/APOE/BCL2/CASP1/CASP3/CCL2/CDKN1A/CNR1/CRP/CSF3/CTNNB1/CYP2D6/DPP4/EPO/ESR1/FOS/GIF/HGF/HMGB1/IFNA1/IFNA2/IFNB1/IFNG/IL1/IL10/IL12/IL17A/IL18/IL1B/IL2/IL2RA/IL6/IL8/KIAA0101/LCH/LEP/MAP2K7/MAPK1/MAPK3/MCF2L/MIR16-1/MMP2/MTOR/NCAM1/NFE2L2/NF-KB/NOS2/PMEL/PRB1/PTGS2/S100B/SERPINE1/STAT3/TBX21/TGFB1/TLR3/TLR4/TNF/TPO/VEGFA	64	2.35857516618854	2.43268313834226	INFECTIOUS	PSYCHIATRIC	between_classes	INFECTIOUS_vs_PSYCHIATRIC	2.43268313834226
HIV INFECTION_HUMAN FLU	HIV INFECTION	HUMAN FLU	2018	0	8.2604460838541e-47	5.78231225869787e-45	AD5/ADAR/AKT1/ALB/B2M/B3GAT1/BCL2/BST2/C5AR1/CANX/CASP1/CASP3/CAT/CAV1/CCL2/CCL3/CCL5/CCR2/CCR5/CD209/CD244/CD27/CD274/CD28/CD34/CD36/CD4/CD40/CD40LG/CD59/CD69/CD70/CD79A/CD80/CD81/CD86/CD9/CDKN1B/CDKN2B/CDR3/CMD1B/CPE/CPVL/CR1/CR2/CRP/CSF2/CSF3/CTNNB1/CXCL10/CXCL9/CXCR2/CXCR3/CXCR5/CYBB/DDX58/DEFA1/DHX9/DNAJB1/DPP4/DR1/DYT10/EIF2AK2/ERVW-4/EXOSC2/F2/F3/FAS/FASLG/FN1/FOXP3/FPR2/FURIN/FYB/GIF/GPI/GZMB/HAVCR2/HLA-A/HLA-E/HMGB1/HMOX1/HNRNPA1/HP/HSP90AA1/HSPA4/HTL/ICAM1/IFITM3/IFNA1/IFNAR1/IFNB1/IFNG/IFNL3/IGHA1/IGHD/IGHE/IGHG1/IGHM/IL1/IL10/IL12/IL13/IL15/IL17A/IL18/IL1B/IL2/IL21/IL22/IL27/IL2RA/IL32/IL37/IL4/IL5/IL6/IL7/IL8/ILF3/IRF3/IRF7/ISG15/ITGAM/IV/JUN/KAP/KITLG/KLRK1/LAMP1/LGALS1/LTA/LTB/LTF/MAP2K7/MAPK14/MAPK8/MAVS/MBL2/MIP/MIR155/MME/MMP9/MPO/MRAP/MX2/MYC/NAGA/NCR1/NEDD4/NFE2L2/NF-KB/NFKB1/NOD2/NOS2/NR3C1/NR4A1/NT5E/PDCD1/PDIA2/PDIK1L/PDLIM7/PHGDH/PI3/PLG/PLK1/POLI/PPARA/PPARG/PPIA/PRDM1/PSIP1/PTGS2/PTPRC/PYCARD/RAF1/RNASEL/RSAD2/RTN1/SDC1/SELL/SFTPD/SIGLEC1/SOCS1/SPP1/ST2/STAT1/STAT3/SUPEROXIDE DISMUTASE/TBX21/TCIRG1/TGFB1/TH1L/TLR2/TLR3/TLR4/TLR7/TLR8/TLR9/TNF/TNFAIP3/TNFRSF4/TNFRSF9/TNFSF10/TNFSF4/TNFSF9/TP53/TRAF6/TSLP/TXN/UBIQUITIN/UCN3/VHLL/VPS4A/XCL1/XPO1	216	101.861525537287	106.110020779336	INFECTIOUS	INFECTIOUS	within_classes	INFECTIOUS_vs_INFECTIOUS	106.110020779336
HIV INFECTION_SYSTEMIC LUPUS ERYTHEMATOSUS	HIV INFECTION	SYSTEMIC LUPUS ERYTHEMATOSUS	2018	0	9.35900986113421e-40	3.27565345139697e-38	ABCB1/ACE/ACTH/ADA/ADAR/ADIPOQ/AFF1/AFP/ALB/ANXA5/APOA1/APOH/APOL1/B2M/BCL2/BDNF/C5AR1/CAT/CCL2/CCL3L1/CCR5/CCR6/CD14/CD19/CD27/CD274/CD28/CD40/CD40LG/CD44/CD5/CD69/CD70/CD79A/CDKN1A/CDR1/CDR3/CFH/CIMT/CR1/CR2/CRP/CSF3/CST3/CTLA4/CXCL10/CXCL12/CXCL13/CXCR3/CXCR4/CXCR5/DHX9/EPO/ESR1/ETS1/EVA1C/F2/F3/FAS/FASLG/FCER2/FCGR1A/FCGR2A/FCGR2B/FCGR3A/FCGR3B/FGF2/FN1/FOXP3/FUT1/GH1/GPI/HAVCR2/HLA-DPB1/HLA-DRB1/HLA-DRB4/HLA-E/HLA-G/HMGB1/HSP90AA1/HSPA4/HSPD1/ICAM1/IFI16/IFIH1/IFNA1/IFNG/IFNL1/IGAN/IGF1/IGHE/IGHG1/IGHM/IL1/IL10/IL12/IL13/IL15/IL17A/IL18/IL1B/IL1RN/IL2/IL21/IL22/IL27/IL2RA/IL3/IL37/IL4/IL5/IL6/IL6R/IL8/IRF1/IRF3/ITGAL/ITGAM/KLRK1/LBR/LCN2/LEP/LGALS1/LGALS3/LGALS3BP/LMNA/LPL/LRP1/LSM2/LTA/LTF/MAPK8/MAVS/MBL2/MBP/MDM2/MIF/MIR155/MMP9/MPO/MS4A1/MTOR/NCAM1/NF-KB/NFKB1/NGF/NOD2/NR3C1/NTRK1/PARP1/PDCD1/PIN1/PLA2G7/PLAT/PLG/PPARG/PRDM1/PRL/PTK2B/PTN/PTPRC/RAG2/RBM45/REL/SDC1/SELL/SERPINA1/SERPINC1/SIRT1/SLC6A4/SOCS1/SPP1/ST2/STAT1/STAT3/SUPEROXIDE DISMUTASE/TBX21/TF/TGFB1/THPO/TLR2/TLR4/TLR7/TLR9/TNF/TNFAIP3/TNFRSF10A/TNFRSF1A/TNFRSF1B/TNFRSF4/TNFRSF9/TNFSF10/TNFSF13B/TNFSF4/TNIP1/TP53/TRAF1/TRAF6/TREX1/VCAM1/VDR/VIM/VWF	203	86.3117161574453	89.8670642189347	INFECTIOUS	INFLAMMATORY	between_classes	INFECTIOUS_vs_INFLAMMATORY	89.8670642189347
HIV INFECTION_ARTHRITIS	HIV INFECTION	ARTHRITIS	2018	0	1.62911600267275e-35	3.80127067290309e-34	ACE/ACTH/ADA/ADAM17/ADIPOQ/AKT1/ALB/ANXA2/APOE/B2M/B3GAT1/BCL2/BCL2L1/BSG/C5AR1/CASP1/CASP8/CAT/CCL2/CCL20/CCL3/CCL5/CCR1/CCR2/CCR5/CCR6/CD14/CD19/CD274/CD28/CD38/CD4/CD40/CD40LG/CD44/CD55/CD69/CD79A/CD80/CD86/CDK5R1/CDKN1A/CEL/CORT/CR1/CRH/CRP/CSF1/CSF2/CSF3/CTLA4/CTSC/CXCL1/CXCL10/CXCR2/CXCR3/CXCR4/CXCR5/CXCR6/CYBB/DPP4/EDN1/EMD/EPO/ESR1/ETS1/EVA1C/F2/F2R/F3/FAS/FASLG/FCER2/FCGR1A/FCGR2A/FCGR2B/FCGR3A/FGF2/FLT3LG/FN1/FOS/FOXO3/FOXP3/GH1/GPI/GSN/HIF1A/HLA-DRB1/HLA-DRB4/HLA-E/HMGB1/HMOX1/HP/HSP90B2P/HSPA4/HSPD1/ICAM1/IFNA1/IFNB1/IFNG/IGF1/IGHG1/IGHM/IL1/IL10/IL12/IL13/IL15/IL17A/IL17C/IL17D/IL18/IL1A/IL1B/IL1RN/IL2/IL21/IL22/IL27/IL2RA/IL3/IL32/IL4/IL5/IL6/IL6R/IL6ST/IL7/IL7R/IL8/ITGAL/ITGAM/JUN/KIAA0101/KLF2/KLRK1/LEP/LGALS3/LGALS9/LPA/LTB/LTB4R/LYZ/MAP2K7/MAP3K7/MAPK14/MAPK8/MBP/MDK/MIF/MIP/MIR155/MMP2/MMP9/MPO/MRAP/MS4A1/MSTN/NAMPT/NFE2L2/NF-KB/NFKB1/NGF/NOD2/NOS2/NPPB/OPRM1/PARP1/PDCD1/PDLIM4/PI3/PLA2G10/PLAU/PLAUR/PLG/PPARG/PRDX2/PRKCQ/PRL/PTGS2/PYCARD/RAG2/RBM45/REL/S100A12/S100A8/S100A9/SELE/SERPINA1/SERPINA6/SIRT1/SLC11A1/SLPI/SPP1/SST/ST2/STAT1/STAT3/SUBSTANCE P/SUPEROXIDE DISMUTASE/TBX21/TCIRG1/TGFB1/THBS1/THY1/TIMP1/TLR2/TLR3/TLR4/TLR7/TLR9/TNC/TNF/TNFAIP3/TNFRSF10A/TNFRSF1A/TNFRSF1B/TNFRSF4/TNFRSF9/TNFSF13B/TP53/TRAF6/TSLP/TXN/UBIQUITIN/VCAM1/VDR/VIP	228	76.9525577633542	80.1024407167355	INFECTIOUS	INFLAMMATORY	between_classes	INFECTIOUS_vs_INFLAMMATORY	80.1024407167355
HIV INFECTION_SARCOIDOSIS	HIV INFECTION	SARCOIDOSIS	2018	0	1.89514394815896e-33	3.31650190927818e-32	ACE/ACTH/ADA/AKT1/ALB/B2M/CCL2/CCL5/CCR5/CD14/CD274/CD4/CD79A/CD80/CD86/CD8A/CDK9/CRP/CSF2/CTLA4/CXCL10/EDN1/EPO/FAS/FCGR2A/FCGR3A/FCGR3B/FN1/FOXP3/GIF/HIF1A/HLA-B/HLA-DRB1/HLA-DRB4/HLA-E/HLA-G/HSPA4/ICAM1/IFNA1/IFNB1/IFNG/IGAN/IGHE/IGHM/IL1/IL10/IL12/IL17A/IL18/IL1B/IL1RN/IL2/IL27/IL2RA/IL4/IL6/IL8/LYZ/MMP2/MMP9/MTOR/MUC1/NDC80/NF-KB/NGF/NOD2/PDCD1/PPARG/RBM45/SLC11A1/SPP1/SST/STAT1/TBX21/TF/TGFB1/TLR2/TLR4/TLR9/TNF/TNFRSF1B/TNFSF13B/TP53/VIM/VIP/ZNF398	86	72.4838123901355	75.3460132710649	INFECTIOUS	INFLAMMATORY	between_classes	INFECTIOUS_vs_INFLAMMATORY	75.3460132710649
HIV INFECTION_HEPATITIS B	HIV INFECTION	HEPATITIS B	2018	0	3.18588116546007e-30	4.46023363164409e-29	AAVS1/ABCC1/ADA/AFP/AKT1/ALB/ANXA2/ANXA5/APOA1/APOB/APOBEC3A/APOBEC3B/APOBEC3C/APOBEC3F/APOBEC3G/APOE/APOH/B2M/BCL2/BECN1/BST2/CANX/CAV1/CCL2/CCL4/CCL5/CCR5/CD14/CD163/CD274/CD28/CD34/CD36/CD38/CD79A/CD80/CD81/CD8A/CD9/CDA/CDKN1A/CDKN1B/CDKN2A/CFH/CFLAR/CNP/CREB1/CRP/CSF2/CTLA4/CTNNB1/CXCL10/CXCR5/DDX3X/DDX46/DDX5/DDX58/DNAJB1/DR1/EBP/EIF2AK2/ENTPD1/EPO/ERVW-4/ESR1/EVA1C/F2/F3/FAS/FASLG/FN1/FOXM1/FOXP3/GH1/GIF/HAMP/HAVCR2/HDAC1/HGS/HLA-C/HLA-DPB1/HLA-DRB1/HLA-DRB4/HLA-E/HMGB1/HMOX1/HP/HSP90AA1/HSPA4/HSPD1/ICAM1/IFNA1/IFNA2/IFNB1/IFNG/IFNL1/IFNL3/IGAN/IGHE/IGHM/IL1/IL10/IL12/IL15/IL17A/IL17D/IL18/IL1B/IL2/IL21/IL22/IL2RA/IL32/IL4/IL6/IL6R/IL7/IL7R/IL8/INS/IRF3/ISG15/JUN/KIR3DL1/KIR3DS1/KLRK1/LAG3/LGALS9/LTF/MAP3K7/MAPK8/MAVS/MBL2/MIF/MIR155/MIR29A/MIR34A/MMP9/MS4A1/MTOR/MYC/NCAM1/NCR1/NF-KB/NFKB1/NOS2/NUP153/PARP1/PDCD1/PHGDH/PIN1/PLK1/PPARA/PPARG/PPIA/PSMC6/PTGS2/PYCARD/RAC1/RAF1/SAMHD1/SERPINA1/SIRT1/SP1/SPP1/SRY/SST/STAT1/STAT3/SUPEROXIDE DISMUTASE/TBC1D9/TBX21/TCIRG1/TERT/TF/TFRC/TGFB1/THY1/TLR2/TLR3/TLR4/TLR7/TLR9/TNF/TNFAIP3/TNFRSF10B/TP53/TRIM22/UBIQUITIN/UNG/USF1/VHLL/YY1/ZC3HAV1	194	65.2797665483906	67.9188238780059	INFECTIOUS	INFECTIOUS	within_classes	INFECTIOUS_vs_INFECTIOUS	67.9188238780059
HIV INFECTION_CLASSICAL DENGUE FEVERS	HIV INFECTION	CLASSICAL DENGUE FEVERS	2018	0	2.0365458449801e-28	2.37597015247678e-27	ABL1/ACKR2/ADA/ADAR/AKT1/ALB/APOA1/BCL2L1/BST2/CASP1/CASP3/CAT/CCL5/CCNT1/CCR1/CD14/CD2/CD209/CD40LG/CD79A/CDR3/CLDN1/CLEC4M/CRP/CSF2/CTSB/CXCL10/CXCR3/DDX3X/DDX46/DDX56/DDX58/DDX6/DYT10/EIF2AK2/EIF5A/EVA1C/F2/F3/FCGR1A/FCGR2A/FCGR2B/FCGR3A/FCGR3B/FURIN/GZMB/HLA-A/HLA-DRB1/HLA-DRB4/HLA-E/HMGB1/HMOX1/HSP90AA1/HSPA4/HSPD1/IFIH1/IFNA1/IFNB1/IFNG/IFNL1/IGHG1/IGHM/IL10/IL12/IL17A/IL18/IL1B/IL2/IL4/IL6/IL7/IL8/ILF3/IRF3/IRF7/ISG15/ITGAL/ITGAM/ITIH4/JUN/KAP/KRAS/LGALS1/LGALS9/LILRB1/LTB/LTF/MAPK8/MAVS/MBL2/MIF/NFE2L2/NF-KB/NOS2/PLA2G10/PLA2G7/PRNT/PTBP1/PTGS2/PTPRC/PYCARD/RAF1/RBM45/RIT1/RSAD2/SMARCB1/ST2/STAT1/STAT3/THBS1/TLR2/TLR3/TLR4/TLR7/TNF/TNFRSF9/TNFSF10/TNFSF13B/TP53/TXNDC15/UBE2I/UBIQUITIN/VHLL/VIM/VWF/YBX1/ZC3H12A	127	61.3043916715066	63.7611274443279	INFECTIOUS	INFECTIOUS	within_classes	INFECTIOUS_vs_INFECTIOUS	63.7611274443279
HIV INFECTION_PSORIASIS	HIV INFECTION	PSORIASIS	2018	0	4.51426250721406e-27	4.51426250721406e-26	ACE/ACTH/ADA/ADAM17/ADIPOQ/AKT1/ALB/APOE/BCL2/BDNF/BSG/CABIN1/CAV1/CCL2/CCL20/CCL5/CCR1/CCR2/CCR4/CCR5/CCR6/CD163/CD19/CD1A/CD2/CD274/CD28/CD4/CD40LG/CD69/CD79A/CD80/CDKN2A/CDR3/CIMT/CRH/CRP/CSF2/CTNNB1/CX3CR1/CXCL1/CXCL10/CXCL9/CXCR2/CXCR3/CXCR4/CYCLIN E/DEFB4A/DPP4/DUSP1/DUT/DYT10/EDN1/EMD/ENPEP/FAS/FASLG/FOXP3/GH1/HAMP/HIF1A/HLA-B/HLA-C/HLA-DRB1/HLA-DRB4/HLA-E/HLA-G/HMGB1/HMOX1/HP/ICAM1/IFI16/IFIH1/IFNA1/IFNB1/IFNG/IGAN/IGF1/IGHE/IL1/IL10/IL12/IL13/IL15/IL16/IL17A/IL17C/IL18/IL1A/IL1B/IL1RN/IL2/IL21/IL22/IL27/IL2RA/IL37/IL4/IL6/IL8/ITGAL/ITGB2/JUN/KIR3DL1/KLRB1/LCN2/LEP/LGALS1/LPA/MAPK3/MIF/MIR155/MMP9/MPO/MSX2/MTOR/MUC1/NFE2L2/NF-KB/NFKB1/NFKBIA/NGF/NOS2/NR4A1/NTRK1/PDCD1/PI3/PLAT/PLG/PML/PPARA/PPARD/PPARG/PRL/PTGS2/RAC1/REL/S100A12/S100A8/S100A9/S100B/SELE/SELL/SIRT1/SPP1/SST/STAT3/SUBSTANCE P/SUPEROXIDE DISMUTASE/TGFB1/TLR2/TLR3/TLR4/TLR7/TLR8/TLR9/TNC/TNF/TNFAIP3/TNFRSF1A/TNIP1/TP53/TRAF6/TSLP/VDR/VIP	166	58.3599705871279	60.6625556801219	INFECTIOUS	INFLAMMATORY	between_classes	INFECTIOUS_vs_INFLAMMATORY	60.6625556801219
HIV INFECTION_MALARIA	HIV INFECTION	MALARIA	2018	0	1.28666656476478e-26	1.12583324416918e-25	AD5/ADA/ADAM17/AGTR1/AKR1B1/AKT1/ALB/ANGIOTENSIN II/APOA1/APOE/BDNF/BSG/C5AR1/CASP1/CAT/CCL2/CCL5/CCR1/CCR3/CCR5/CD163/CD274/CD36/CD40/CD40LG/CD55/CD81/CFH/CMD1B/CR1/CR2/CRP/CSF2/CSF3/CTLA4/CXCL10/CXCL12/DUT/EDN1/EIF5A/EPO/F3/FASLG/FCGR1A/FCGR2A/FCGR2B/FCGR3B/FLT3LG/FOXO3/FOXP3/GPI/GZMB/HAMP/HAVCR2/HDGFRP2/HIF1A/HLA-A/HLA-B/HLA-C/HLA-DRB1/HLA-DRB4/HLA-E/HMGB1/HMOX1/HP/HSP90AA1/HSP90B2P/HSPA4/ICAM1/IFNA1/IFNAR1/IFNB1/IFNG/IGF1/IGHE/IGHG1/IGHG3/IGHM/IL1/IL10/IL12/IL13/IL15/IL17A/IL17C/IL17D/IL18/IL1B/IL2/IL22/IL27/IL2RA/IL4/IL6/IL8/INS/IRF1/ITGAM/KAP/KARS/KIAA0101/KIR3DL1/LAG3/LEP/LGALS3/LGALS9/LYZ/MBL2/MIF/MIP/MMP9/MPG/MS4A1/MTOR/NFE2L2/NF-KB/NOS2/P4HB/PDCD1/PDIK1L/PF4/PLAUR/POR/PPARG/PRL/PYCARD/RBM45/SERPINA1/SMARCB1/SMS/STAT3/SUPEROXIDE DISMUTASE/TBX21/TF/TGFB1/TH1L/TLR2/TLR3/TLR4/TLR9/TNF/TNFRSF1A/TNFRSF1B/TNFSF13B/TP53/TRIT1/TXN/VWF	148	57.4461039018654	59.6151576022349	INFECTIOUS	INFECTIOUS	within_classes	INFECTIOUS_vs_INFECTIOUS	59.6151576022349
HIV INFECTION_SCLERODERMA	HIV INFECTION	SCLERODERMA	2018	0	1.20413525118045e-24	9.36549639807014e-24	ACE/ADA/ADAM17/ADIPOQ/AGTR1/ALB/ANGIOTENSIN II/BCL2/BDNF/CAV1/CCL2/CCL3/CCL5/CCR2/CD14/CD163/CD19/CD28/CD40/CD40LG/CD69/CD79A/CRP/CSF3/CTNNB1/CTSG/CXCL10/CXCL12/CXCR3/CXCR4/EDN1/EGR1/EP300/EPHB2/ERVW-4/ESR1/F2/FAS/FGF2/FN1/GLB1/HLA-DPB1/HLA-DRB1/HLA-DRB4/HP/ICAM1/IFI16/IFNA1/IFNG/IL1/IL10/IL12/IL13/IL15/IL17A/IL1A/IL1RN/IL2/IL21/IL22/IL2RA/IL37/IL4/IL6/IL8/IRF7/ITGAL/KITLG/LGALS3/LSM2/MAPK1/MAPK3/MAPK8/MBL2/MIF/MIR155/MIR29A/MMP2/MMP9/MPO/MS4A1/MUC1/NCAM1/NF-KB/NGF/PARP1/PF4/PPARG/PRL/PTBP1/RBM45/SERPINA1/SERPINF2/SIGLEC1/SIRT1/SP1/SPP1/STAT3/TBX21/TGFB1/THBS1/THPO/THY1/TIMP1/TLR3/TLR4/TLR8/TLR9/TNC/TNF/TNFRSF10B/TNFSF13B/TNFSF4/TNIP1/TOP1/TREX1/VCAM1/VWF	118	53.0250098916989	55.0762805564121	INFECTIOUS	INFLAMMATORY	between_classes	INFECTIOUS_vs_INFLAMMATORY	55.0762805564121
HIV INFECTION_RESPIRATORY SYNCYTIAL VIRUS INFECTION	HIV INFECTION	RESPIRATORY SYNCYTIAL VIRUS INFECTION	2018	0	8.730989454539e-24	6.1116926181773e-23	CASP1/CCL2/CCL3/CCL5/CCR1/CD79A/CX3CR1/CXCL10/DDX58/EIF2AK2/FAS/FLT3LG/HLA-E/ICAM1/IFNA1/IFNB1/IFNG/IGHE/IGHG1/IL10/IL12/IL13/IL17A/IL18/IL1B/IL2/IL37/IL4/IL5/IL6/IL8/IRF1/IRF3/LTF/MAVS/MMP9/MPO/NCL/NFE2L2/NF-KB/NFKB1/NGF/NR3C1/PDCD1/PYCARD/RELA/RHOA/S100A9/SFTPD/SIGLEC1/SPP1/STAT1/SUBSTANCE P/TGFB1/TLR3/TLR4/TLR7/TNF/TSLP/VHLL	60	51.1492533797921	53.0951635288474	INFECTIOUS	INFECTIOUS	within_classes	INFECTIOUS_vs_INFECTIOUS	53.0951635288474
HIV INFECTION_DEMENTIA	HIV INFECTION	DEMENTIA	2018	0	2.96209838050197e-05	4.71242924170767e-05	ABCA1/ABCB1/ACE/ACTH/ADIPOQ/AKR1B1/ALB/ANGIOTENSIN II/APOA1/APOE/APP/B2M/BDNF/CCL2/CCR5/CD40LG/CD79A/CDR1/CETP/CR1/CRH/CRP/CST3/CXCL10/DYT10/EPO/FURIN/GFAP/GH1/GHRH/GLS/HP/IGF1/IL10/IL15/IL1B/IL6/IL8/ITIH4/LEP/LPA/MME/MMP9/NF-KB/NGF/NRGN/PLA2G7/PPARG/PRL/PTPRC/S100B/SLC6A4/SST/SUPEROXIDE DISMUTASE/TARDBP/TF/TNF/TNFSF10/TP53/UBIQUITIN/UCN3	61	9.96272192733107	10.4270275354622	INFECTIOUS	PSYCHIATRIC	between_classes	INFECTIOUS_vs_PSYCHIATRIC	10.4270275354622
HIV INFECTION_DEPRESSION	HIV INFECTION	DEPRESSION	2018	0	0.00469858255140701	0.00578648955790454	ABCB1/ACE/ACTH/ADIPOQ/AKT1/ALB/ANGIOTENSIN II/APLN/APOB/APOE/APP/ARC/BCL2/BDNF/CASP1/CASP3/CCL2/CDKN1A/CDR1/CORT/CREB1/CRH/CRP/CSF3/CTNNB1/CTSB/CTSC/CYP2C19/DPP4/DUSP1/EDN1/ENPEP/EPHB2/EPO/ESR1/FGF2/FOS/GH1/GHRH/GIF/GPI/GRIN2B/HISTONE H3/HMGB1/HSPA4/ICAM1/IFNA1/IFNA2/IFNB1/IFNG/IGF1/IGHD/IL1/IL10/IL12/IL17A/IL18/IL1B/IL1RN/IL2/IL2RA/IL6/IL8/KIAA0101/LCN2/LEP/LTB4R/MAP2K7/MAPK1/MAPK3/MIF/MME/MMP2/MTOR/NCAM1/NFE2L2/NF-KB/NGF/NOS2/NPY4R/NR3C1/NTRK1/OPRK1/OPRM1/PACAP/PGRMC1/PLAT/PMEL/PPARG/PRL/PTGS2/PTS/PYCARD/RAC1/S100B/SERPINB2/SERPINF2/SIRT1/SLC6A3/SLC6A4/SST/STAT3/SUBSTANCE P/TACR1/TBX21/TERT/TGFB1/THAS/TLR3/TLR4/TNF/TRIT1/TSPO/WISP3	114	5.15222946523933	5.36049440055899	INFECTIOUS	PSYCHIATRIC	between_classes	INFECTIOUS_vs_PSYCHIATRIC	5.36049440055899
HIV INFECTION_HUNTINGTON DISEASE	HIV INFECTION	HUNTINGTON DISEASE	2018	0	0.0106497337070561	0.0128531268878263	ABCB1/AKT1/APOE/ATM/BDNF/CASP1/CASP3/CREB1/CREBBP/CTNNB1/FASLG/FGF2/FOXO3/GFAP/GH1/GPI/HDAC3/HDAC6/HP/HSF1/HSPA4/IGF1/IL6/KITLG/MAPK1/MAPK3/MAPK8/MTOR/NEAT1/NFE2L2/NF-KB/NFKB1/NGF/PPARG/PRL/RAB11A/SIRT1/SP1/SST/SUBSTANCE P/SUPEROXIDE DISMUTASE/TARDBP/TGFB1/TNF/TP53/TRAF6/UBIQUITIN/XRCC6	48	4.35416815966866	4.5422203911716	INFECTIOUS	PSYCHIATRIC	between_classes	INFECTIOUS_vs_PSYCHIATRIC	4.5422203911716
HIV INFECTION_PARKINSON'S DISEASE	HIV INFECTION	PARKINSON'S DISEASE	2018	0	0.0117540445424923	0.0139454765758383	AAVS1/ABCB1/ABCG2/ABL1/ADIPOQ/AGTR1/AKT1/ALB/APEX1/APOB/APOE/APP/ATF4/BAX/BCL2/BDNF/BECN1/CASP1/CASP3/CAT/CCL2/CCL5/CD163/CDK5R1/CREB1/CRH/CRP/CSF2/CSF3/CST3/CTNNB1/CX3CR1/CXCL10/DNAJB1/EP300/EPO/ESR1/F2/FAS/FASLG/FGF2/GFAP/GH1/GLB1/GPI/GRIN2B/HMGB1/HMOX1/HP/HSPA4/IFNG/IGF1/IL1/IL10/IL1B/IL6/INS/LAMP1/LEP/LYZ/MAPK8/MIF/MMP9/MPO/MTOR/NCL/NEAT1/NEDD4/NEDD4L/NF2/NFE2L2/NF-KB/NFKB1/NGF/NOD2/NOS2/NPY4R/PACAP/PARP1/POLB/PPARA/PPARG/PRL/PTGS2/S100B/SIRT1/SLC6A3/SLC6A4/SP1/SPN/SPP1/SST/SUBSTANCE P/SUPEROXIDE DISMUTASE/TACR1/TARDBP/TBC1D9/TF/TFRC/TGFB1/TIMP1/TLR2/TLR4/TNF/TP53/TRIT1/TXNDC15/UBIQUITIN/VDR/VIM/VIP	111	4.27260008309488	4.44355788123852	INFECTIOUS	PSYCHIATRIC	between_classes	INFECTIOUS_vs_PSYCHIATRIC	4.44355788123852
HIV INFECTION_ANXIETY DISORDER	HIV INFECTION	ANXIETY DISORDER	2018	0	0.204520747593992	0.21691594441787	BDNF/CRH/CRP/FGF2/NR3C1/OPRK1/SLC6A4/TNF/TSPO	9	1.52824535339524	1.58708585341817	INFECTIOUS	PSYCHIATRIC	between_classes	INFECTIOUS_vs_PSYCHIATRIC	1.58708585341817
HUMAN FLU_RESPIRATORY SYNCYTIAL VIRUS INFECTION	HUMAN FLU	RESPIRATORY SYNCYTIAL VIRUS INFECTION	2018	0	3.25127468822916e-39	1.12168976743906e-37	AHR/CASP1/CCL2/CCL3/CCL5/CD79A/CXCL10/DDX58/EIF2AK2/FAS/HLA-E/ICAM1/IFNA1/IFNB1/IFNG/IGHE/IGHG1/IL10/IL10RA/IL12/IL13/IL17A/IL18/IL1B/IL2/IL33/IL37/IL4/IL5/IL6/IL8/IRF3/ITGAX/LTF/MAVS/MMP9/MPO/NFE2L2/NF-KB/NFKB1/NLRP3/NR3C1/NS2/PDCD1/PYCARD/SFTPA1/SFTPD/SIGLEC1/SPP1/STAT1/TGFB1/TLR3/TLR4/TLR7/TNF/TSLP/VHLL	57	85.0808121715209	88.6217714955582	INFECTIOUS	INFECTIOUS	within_classes	INFECTIOUS_vs_INFECTIOUS	88.6217714955582
HUMAN FLU_ARTHRITIS	HUMAN FLU	ARTHRITIS	2018	0	4.99713798618135e-36	1.14934173682171e-34	ADAMTS5/ADAMTS7/AKT1/ALB/B2M/B3GAT1/BCL2/BCR/C3/C5AR1/CALR/CASP1/CAT/CCL2/CCL3/CCL5/CCR2/CCR5/CD274/CD28/CD4/CD40/CD40LG/CD69/CD79A/CD80/CD86/CLEC7A/CR1/CRP/CSF2/CSF3/CXCL10/CXCR2/CXCR3/CXCR5/CYBB/CYCS/DLL1/DPP4/F2/F2RL1/F3/FAP/FAS/FASLG/FLT1/FN1/FOXP3/GPI/HLA-E/HMGB1/HMOX1/HP/HSPA4/ICAM1/ICOS/IDO1/IFNA1/IFNB1/IFNG/IGHG1/IGHM/IL1/IL10/IL12/IL13/IL15/IL17A/IL17RA/IL18/IL1B/IL1R1/IL2/IL21/IL22/IL27/IL2RA/IL32/IL33/IL4/IL5/IL6/IL7/IL8/ITGAM/ITGAX/JUN/KLRK1/LTB/MAP2K7/MAPK14/MAPK8/MIP/MIR155/MMP9/MPO/MRAP/MSC/MT1JP/MYD88/NELFCD/NFE2L2/NF-KB/NFKB1/NLRP3/NOD2/NOS2/PADI4/PDCD1/PI3/PLG/PPARG/PTGS2/PYCARD/RIPK3/S1PR1/SERPINA5/SH2B2/SPHK1/SPP1/ST2/STAT1/STAT3/SUPEROXIDE DISMUTASE/TBX21/TCIRG1/TEK/TGFB1/TLR2/TLR3/TLR4/TLR7/TLR9/TNF/TNFAIP3/TNFRSF18/TNFRSF4/TNFRSF9/TP53/TRAF6/TSLP/TXN/UBIQUITIN	144	78.1487037860711	81.2841980020003	INFECTIOUS	INFLAMMATORY	between_classes	INFECTIOUS_vs_INFLAMMATORY	81.2841980020003
HUMAN FLU_HEPATITIS B	HUMAN FLU	HEPATITIS B	2018	0	1.03502331638977e-34	1.78541522077236e-33	AICDA/AKT1/ALB/ATP6AP2/B2M/BCL2/BST2/CALR/CANX/CAV1/CCL2/CCL5/CCR5/CD274/CD28/CD34/CD36/CD79A/CD80/CD81/CD9/CDKN1B/CISH/CPOX/CRP/CSF2/CTNNB1/CXCL10/CXCR5/DDX58/DNAJB1/DR1/EGF/EGFR/EIF2AK2/ENPP3/ERVW-4/F2/F3/FAS/FASLG/FN1/FOXP3/GIF/HAVCR2/HGF/HLA-E/HMGB1/HMOX1/HP/HSP90AA1/HSPA4/HSPA8/ICAM1/IDO1/IFNA1/IFNB1/IFNG/IFNL3/IGHE/IGHM/IL1/IL10/IL12/IL15/IL17A/IL17RA/IL18/IL1B/IL2/IL21/IL22/IL2RA/IL32/IL33/IL4/IL6/IL7/IL8/IRF3/ISG15/JUN/KLRK1/LTF/MAPK8/MAVS/MBL2/MIR155/MIR223/MIR29C/MMP9/MPL/MSC/MX1/MYC/MYD88/NCR1/NF-KB/NFKB1/NOS2/NS2/PDCD1/PHGDH/PLK1/PPARA/PPARG/PPIA/PTGS2/PYCARD/RAF1/SPHK1/SPP1/STAT1/STAT3/SUPEROXIDE DISMUTASE/TBX21/TCIRG1/TGFB1/TLR2/TLR3/TLR4/TLR7/TLR9/TNF/TNFAIP3/TP53/TRIM25/UBIQUITIN/VHLL	129	75.4056570639438	78.2534692074211	INFECTIOUS	INFECTIOUS	within_classes	INFECTIOUS_vs_INFECTIOUS	78.2534692074211
HUMAN FLU_SYSTEMIC LUPUS ERYTHEMATOSUS	HUMAN FLU	SYSTEMIC LUPUS ERYTHEMATOSUS	2018	0	8.05122130395638e-34	1.11106853994598e-32	ADAR/AHR/AICDA/ALB/B2M/BCL2/BCR/C3/C5AR1/CALR/CAT/CCL2/CCR5/CD200/CD27/CD274/CD28/CD40/CD40LG/CD69/CD70/CD79A/CDR3/CR1/CR2/CREM/CRP/CSF3/CXCL10/CXCR3/CXCR5/DHX9/EGF/F2/F3/FAS/FASLG/FN1/FOXP3/GPI/HAVCR2/HGF/HLA-E/HMGB1/HSP90AA1/HSPA4/ICAM1/ICOS/IFI27/IFNA1/IFNG/IGHE/IGHG1/IGHM/IL1/IL10/IL10RA/IL12/IL13/IL15/IL17A/IL18/IL1B/IL2/IL21/IL22/IL27/IL2RA/IL33/IL37/IL4/IL5/IL6/IL8/INSRR/IRF3/ITGAM/KLRK1/LGALS1/LTA/LTF/MAPK8/MAVS/MBL2/MIR155/MMP9/MPO/MSC/MX1/MYD88/NF-KB/NFKB1/NLRP3/NOD2/NR3C1/PDCD1/PLG/PPARG/PRDM1/PROC/PTPRC/PTX3/SDC1/SELL/SOCS1/SPP1/ST2/STAT1/STAT3/SUPEROXIDE DISMUTASE/TBX21/TGFB1/TLR2/TLR4/TLR7/TLR9/TNF/TNFAIP3/TNFRSF4/TNFRSF9/TNFSF10/TNFSF4/TP53/TRAF6	124	73.5774007749343	76.2020693670974	INFECTIOUS	INFLAMMATORY	between_classes	INFECTIOUS_vs_INFLAMMATORY	76.2020693670974
HUMAN FLU_CLASSICAL DENGUE FEVERS	HUMAN FLU	CLASSICAL DENGUE FEVERS	2018	0	2.1525064295169e-32	2.47538239394443e-31	ADAR/AHR/AKT1/ALB/BST2/CALR/CASP1/CASP3/CAT/CCL5/CD209/CD40LG/CD79A/CDC42/CDR3/CRP/CSF2/CXCL10/CXCR3/DDX58/DYT10/EIF2AK2/EIF2S1/F2/F3/FURIN/GZMB/HLA-A/HLA-E/HMGB1/HMOX1/HSP90AA1/HSPA4/HSPB3/IFNA1/IFNB1/IFNG/IGHG1/IGHM/IL10/IL12/IL17A/IL18/IL1B/IL2/IL4/IL6/IL7/IL8/ILF3/IRF3/IRF7/ISG15/ITGAM/JUN/KAP/KCNN1/LGALS1/LTB/LTF/MAPK8/MAVS/MBL2/MIR223/MIRLET7C/MYD88/NCR2/NFE2L2/NF-KB/NLRP3/NOS2/PTGS2/PTPRC/PYCARD/RAF1/RSAD2/SPHK1/ST2/STAT1/STAT3/TLR2/TLR3/TLR4/TLR7/TNF/TNFRSF9/TNFSF10/TP53/UBIQUITIN/VHLL	90	70.4737429961253	72.9160900314944	INFECTIOUS	INFECTIOUS	within_classes	INFECTIOUS_vs_INFECTIOUS	72.9160900314944
HUMAN FLU_MALARIA	HUMAN FLU	MALARIA	2018	0	1.26172342998889e-29	1.24369880956048e-28	ACE2/AD5/AICDA/AKT1/ALB/ANC/ATP6AP2/C3/C5AR1/CASP1/CAT/CCL2/CCL5/CCR5/CD274/CD36/CD40/CD40LG/CD81/CMD1B/CR1/CR2/CRP/CSF2/CSF3/CXCL10/EGF/F3/FASLG/FLT1/FOXP3/GLA/GPI/GZMB/HAVCR2/HGF/HLA-A/HLA-E/HMGB1/HMOX1/HP/HSP90AA1/HSPA4/HSPB3/ICAM1/ICOS/IFNA1/IFNAR1/IFNB1/IFNG/IGHE/IGHG1/IGHM/IL1/IL10/IL12/IL13/IL15/IL17A/IL18/IL1B/IL2/IL22/IL27/IL2RA/IL33/IL4/IL6/IL8/ITGAM/ITGAX/KAP/MAP2K1/MBL2/MIP/MMP9/NFE2L2/NF-KB/NLRP3/NOS2/NT5C2/PDCD1/PDIK1L/PDR/PPARG/PROC/PYCARD/STAT3/SUPEROXIDE DISMUTASE/TBX21/TEK/TGFB1/TH1L/TLR2/TLR3/TLR4/TLR9/TNF/TP53/TXN	100	64.254292753332	66.5424891088739	INFECTIOUS	INFECTIOUS	within_classes	INFECTIOUS_vs_INFECTIOUS	66.5424891088739
HUMAN FLU_SARCOIDOSIS	HUMAN FLU	SARCOIDOSIS	2018	0	8.48174588343794e-27	7.31550582446522e-26	AKT1/ALB/B2M/CCL2/CCL5/CCR5/CD274/CD4/CD79A/CD80/CD86/CRP/CSF2/CXCL10/FAS/FN1/FOXP3/GIF/HGF/HLA-E/HSPA4/ICAM1/IFNA1/IFNB1/IFNG/IGHE/IGHM/IL1/IL10/IL12/IL17A/IL18/IL1B/IL2/IL27/IL2RA/IL4/IL6/IL8/ITGAE/MMP9/MT1JP/NELFCD/NF-KB/NOD2/PDCD1/PPARG/SCGB1A1/SPP1/STAT1/TBX21/TGFB1/TLR2/TLR4/TLR9/TNF/TP53	57	57.877216236828	60.0318811997454	INFECTIOUS	INFLAMMATORY	between_classes	INFECTIOUS_vs_INFLAMMATORY	60.0318811997454
HUMAN FLU_WEST NILE VIRAL INFECTION	HUMAN FLU	WEST NILE VIRAL INFECTION	2018	0	2.83407874083361e-26	2.17279370130577e-25	ATP6AP2/CCL5/CCR2/CCR5/CD209/CXCL10/CXCR3/DDX58/EIF2AK2/FURIN/HAVCR2/HLA-A/HLA-E/ICAM1/IFITM3/IFNA1/IFNAR1/IFNB1/IFNG/IGHG1/IGHM/IL1/IL10/IL17A/IL1B/IL1R1/IL22/IRF3/IRF7/ITGAX/MAVS/MBL2/MMP9/MYD88/PTGS2/PTPRC/PYCARD/RAF1/RNASEL/RSAD2/SPP1/STAT1/TLR3/TLR7/TNF/UBIQUITIN/VHLL	47	56.7886135653567	58.8254954926177	INFECTIOUS	INFECTIOUS	within_classes	INFECTIOUS_vs_INFECTIOUS	58.8254954926177
HUMAN FLU_PSORIASIS	HUMAN FLU	PSORIASIS	2018	0	1.31155809003594e-24	9.04975082124802e-24	AKT1/ALB/AREG/BCL2/CAMP/CAV1/CCL2/CCL5/CCR2/CCR5/CD274/CD28/CD4/CD40LG/CD69/CD79A/CD80/CDR3/CLEC7A/CRP/CSF2/CTNNB1/CXCL10/CXCL9/CXCR2/CXCR3/DPP4/DYT10/EGF/EGFR/FAS/FASLG/FOXP3/HLA-E/HMGB1/HMOX1/HP/HSPB3/ICAM1/IFNA1/IFNB1/IFNG/IGHE/IL1/IL10/IL12/IL13/IL15/IL17A/IL17RA/IL18/IL1B/IL2/IL21/IL22/IL27/IL2RA/IL33/IL37/IL4/IL6/IL8/INSRR/JUN/KRT5/LGALS1/MBTPS1/MIR155/MMP9/MPO/NFE2L2/NF-KB/NFKB1/NOS2/NR4A1/NT5C2/PDC/PDCD1/PDE4A/PI3/PLG/PPARA/PPARG/PTGS2/RARRES3/SELL/SPP1/STAT3/SUPEROXIDE DISMUTASE/TEK/TGFB1/TLR2/TLR3/TLR4/TLR7/TLR8/TLR9/TNF/TNFAIP3/TP53/TRAF6/TSLP	102	53.0593050080881	54.9908264196913	INFECTIOUS	INFLAMMATORY	between_classes	INFECTIOUS_vs_INFLAMMATORY	54.9908264196913
HUMAN FLU_CHRONIC ULCERATIVE COLITIS	HUMAN FLU	CHRONIC ULCERATIVE COLITIS	2018	0	9.10137419656653e-24	5.70904381420992e-23	AHR/AKT1/ALB/BCL2/C3/CAT/CCL3/CD79A/CLEC7A/CRP/CSF3/CTNNB1/CXCL10/CXCL2/CXCR2/CXCR3/EGF/F2/FAS/FGFR1/FOXP3/HGF/HMGB1/HSPA4/ICAM1/IFNB1/IFNG/IGHE/IGHG1/IL1/IL10/IL12/IL13/IL17A/IL17RA/IL1B/IL2/IL21/IL22/IL27/IL2RA/IL33/IL37/IL4/IL5/IL6/IL8/ITGAE/KLRK1/LTF/MAPK8/MIR155/MME/MMP9/MPO/MRAP/MSC/MUC5AC/NFE2L2/NF-KB/NFKB1/NLRP3/NOD2/NOS2/PPARG/PTGS2/S1PR1/SDC1/SOCS1/ST2/STAT1/STAT3/SUPEROXIDE DISMUTASE/TBX21/TGFB1/TLR2/TLR3/TLR4/TLR9/TNF/TP53/TXN	82	51.2174055873246	53.0536168191235	INFECTIOUS	INFLAMMATORY	between_classes	INFECTIOUS_vs_INFLAMMATORY	53.0536168191235
HUMAN FLU_DEMENTIA	HUMAN FLU	DEMENTIA	2018	0	0.000586885448843831	0.000764058414532535	ALB/B2M/CCL2/CCR5/CD40LG/CD79A/CHRNA4/CR1/CRP/CXCL10/DYT10/FURIN/HGF/HP/IL10/IL15/IL1B/IL6/IL8/INSRR/MME/MMP9/NF-KB/PPARG/PTPRC/SERPINA5/SUPEROXIDE DISMUTASE/TNF/TNFSF10/TP53/UBIQUITIN/UCN3	32	7.17686631290836	7.4406809039535	INFECTIOUS	PSYCHIATRIC	between_classes	INFECTIOUS_vs_PSYCHIATRIC	7.4406809039535
HUMAN FLU_PARKINSON'S DISEASE	HUMAN FLU	PARKINSON'S DISEASE	2018	0	0.00346050704353548	0.00418903484217453	AKT1/ALB/BCL2/CASP1/CASP3/CAT/CCL2/CCL5/CD200/CHRNA4/CRP/CSF2/CSF3/CTNNB1/CXCL10/DDIT4/DNAJB1/EGF/EGFR/EIF4G1/F2/FAS/FASLG/GLA/GPI/HGF/HMGB1/HMOX1/HP/HSPA4/HSPA8/IFNG/IL1/IL10/IL1B/IL6/LAMP1/MAPK8/MMP9/MPO/MSC/NEDD4/NFE2L2/NF-KB/NFKB1/NOD2/NOS2/PDC/PDE4A/PPARA/PPARG/PTGS2/SPP1/SUPEROXIDE DISMUTASE/TGFB1/TLR2/TLR4/TNF/TP53/UBIQUITIN	60	5.47528491951196	5.66634015627467	INFECTIOUS	PSYCHIATRIC	between_classes	INFECTIOUS_vs_PSYCHIATRIC	5.66634015627467
HUMAN FLU_DEPRESSION	HUMAN FLU	DEPRESSION	2018	0	0.0296036975349463	0.033486149670677	AKT1/ALB/BCL2/CASP1/CASP3/CCL2/CHRNA4/CRP/CSE/CSF3/CTNNB1/DDIT4/DPP4/GIF/GPI/HGF/HMGB1/HSPA4/ICAM1/IDO1/IFNA1/IFNB1/IFNG/IGHD/IL1/IL10/IL12/IL17A/IL18/IL1B/IL2/IL2RA/IL6/IL8/MAP2K7/MIR124-1/MME/NFE2L2/NF-KB/NLRP1/NLRP3/NOS2/NR3C1/PDE4A/PPARG/PTGS2/PYCARD/STAT3/TBX21/TGFB1/TLR3/TLR4/TMBIM6/TNF/TTN	55	3.39662336830846	3.51985600873241	INFECTIOUS	PSYCHIATRIC	between_classes	INFECTIOUS_vs_PSYCHIATRIC	3.51985600873241
HUMAN FLU_HUNTINGTON DISEASE	HUMAN FLU	HUNTINGTON DISEASE	2018	0	0.0371230545807554	0.0413143671947117	AKT1/ATG7/CASP1/CASP3/CTNNB1/CYCS/FASLG/GPI/HP/HSPA4/IL6/KITLG/MAPK8/NFE2L2/NF-KB/NFKB1/PPARG/PRRT2/SUPEROXIDE DISMUTASE/TGFB1/TNF/TP53/TRAF6/UBIQUITIN	24	3.18654496554531	3.29351708509747	INFECTIOUS	PSYCHIATRIC	between_classes	INFECTIOUS_vs_PSYCHIATRIC	3.29351708509747
HUMAN FLU_AUTISM	HUMAN FLU	AUTISM	2018	0	0.315954303136373	0.325385774871787	AHR/AKT1/BCL2/CAT/CCL2/CD34/CD79A/CLEC7A/CRP/CTNNB1/CYCS/DPP4/EGF/HGF/HMGB1/IFNG/IL12/IL13/IL17A/IL18/IL5/IL6/IL8/JUN/MMP9/MPO/NF-KB/NFKB1/PIK3CD/PRRT2/PYCARD/SPP1/SUPEROXIDE DISMUTASE/TGFB1/TNF/TP53/TXN/UBIQUITIN	38	1.12274380097395	1.15215768618024	INFECTIOUS	PSYCHIATRIC	between_classes	INFECTIOUS_vs_PSYCHIATRIC	1.15215768618024
HUNTINGTON DISEASE_PARKINSON'S DISEASE	HUNTINGTON DISEASE	PARKINSON'S DISEASE	2018	0	2.74150132389054e-39	9.45817956742236e-38	ABCB1/ACHE/ADORA2A/AKT1/APOE/ATXN3/BDNF/C9ORF72/CALB1/CALB2/CASP1/CASP3/CNR1/COMT/CREB1/CTNNB1/DNM1L/DRD2/EFHD2/FASLG/FGF2/GAPDH/GFAP/GH1/GPI/GRIN2A/GRM5/GRN/GSK-3/GSK3B/HCRT/HDAC/HDAC4/HP/HSPA4/HTT/IGF1/IGKV2D-29/IL6/MAOA/MAPK8/MAPT/MCF2L/MTOR/NEAT1/NFE2L2/NF-KB/NFKB1/NGF/NGFR/NTF3/NTRK2/PAM/PINK1/PPARG/PPARGC1A/PRKAA1/PRL/SIRT1/SIRT2/SLC18A2/SNCA/SP1/SST/SUBSTANCE P/SUPEROXIDE DISMUTASE/TARDBP/TBP/TFEB/TGFB1/TGM2/TNF/TP53/TREM2/TRPC1/TYMS/UBIQUITIN/UCHL1/VCP/XBP1	80	85.2513536039612	88.7923129279986	PSYCHIATRIC	PSYCHIATRIC	within_classes	PSYCHIATRIC_vs_PSYCHIATRIC	88.7923129279986
HUNTINGTON DISEASE_DEMENTIA	HUNTINGTON DISEASE	DEMENTIA	2018	0	7.68296683607614e-16	1.76708237229751e-14	ABCB1/ACHE/APOE/BDNF/C9ORF72/CALB1/CASP9/COMT/DRD2/ENO2/FUS/GFAP/GH1/GRN/HP/IGF1/IL6/MAPT/NF-KB/NGF/NTF3/PPARG/PRL/SNCA/SST/SUPEROXIDE DISMUTASE/TARDBP/TBP/TNF/TP53/TREM2/TYMS/UBIQUITIN/VCP	34	31.6668614926325	34.8023557085617	PSYCHIATRIC	PSYCHIATRIC	within_classes	PSYCHIATRIC_vs_PSYCHIATRIC	34.8023557085617
HUNTINGTON DISEASE_DEPRESSION	HUNTINGTON DISEASE	DEPRESSION	2018	0	3.87303123780853e-15	6.68097888521972e-14	ABCB1/ACHE/ADORA2A/AKT1/APOE/BDNF/CASP1/CASP3/CNR1/COMT/CREB1/CTNNB1/DRD2/FGF2/GH1/GPI/GRIN2A/GRM5/GSK-3/GSK3B/HCRT/HDAC4/HSPA4/HTT/IGF1/IGKV2D-29/IL6/KCNMA1/MAOA/MAPK1/MAPK3/MCF2L/MTOR/NFE2L2/NF-KB/NGF/NGFR/NTF3/NTRK2/PPARG/PRL/REST/SIGMAR1/SIRT1/SIRT2/SLC18A2/SLC1A2/SST/SUBSTANCE P/TGFB1/TNF/TYMS	52	30.3369267854004	33.1847389288778	PSYCHIATRIC	PSYCHIATRIC	within_classes	PSYCHIATRIC_vs_PSYCHIATRIC	33.1847389288778
HUNTINGTON DISEASE_AUTISM	HUNTINGTON DISEASE	AUTISM	2018	0	1.03684096501472e-12	1.43084053172031e-11	ABAT/ACHE/AKT1/APOE/BDNF/CACNA1A/CNR1/CNTF/COMT/CTNNB1/CYCS/DRD2/ENO2/GFAP/GH1/GRM5/GRN/GSK3B/HDAC/HDAC4/IGF1/IL6/KCNJ10/KCNMA1/MAOA/MAPK1/MCF2L/MTOR/NF-KB/NFKB1/NGF/NTF3/NTRK2/PPARGC1A/PRL/PRRT2/SLC1A2/SP1/SUPEROXIDE DISMUTASE/TGFB1/TNF/TP53/UBIQUITIN	43	24.9701739669205	27.5948425590836	PSYCHIATRIC	PSYCHIATRIC	within_classes	PSYCHIATRIC_vs_PSYCHIATRIC	27.5948425590836
HUNTINGTON DISEASE_BONE PAGET DISEASE	HUNTINGTON DISEASE	BONE PAGET DISEASE	2018	0	2.48254556281011e-06	2.44708062619853e-05	FGF2/IL6/NFE2L2/SQSTM1/TARDBP/UBIQUITIN/VCP	7	10.6180297320543	12.9062260875963	PSYCHIATRIC	INFLAMMATORY	between_classes	PSYCHIATRIC_vs_INFLAMMATORY	12.9062260875963
HUNTINGTON DISEASE_BIPOLAR AFFECTIVE PSYCHOSIS	HUNTINGTON DISEASE	BIPOLAR AFFECTIVE PSYCHOSIS	2018	0	6.81121144582751e-06	5.87466987202623e-05	APOE/BDNF/COMT/DRD2/GRN/GSK-3/GSK3B/HDAC/IL6/MAOA/NTF3/NTRK2/PDE10A/SLC1A2/SST/SUPEROXIDE DISMUTASE/TNF/XBP1	18	9.74227559851437	11.8969405614318	PSYCHIATRIC	PSYCHIATRIC	within_classes	PSYCHIATRIC_vs_PSYCHIATRIC	11.8969405614318
HUNTINGTON DISEASE_HERPES ZOSTER	HUNTINGTON DISEASE	HERPES ZOSTER	2018	0	0.000417638320161246	0.00205836029222328	APOE/GFAP/GPI/IL6/MAPK8/NGF/RAB11A/TNF	8	6.18584558778556	7.78089476276756	PSYCHIATRIC	INFECTIOUS	between_classes	PSYCHIATRIC_vs_INFECTIOUS	7.78089476276756
HUNTINGTON DISEASE_HELICOBACTER PYLORI INFECTION	HUNTINGTON DISEASE	HELICOBACTER PYLORI INFECTION	2018	0	0.00046775814166846	0.00215168745167492	AKT1/CASP3/CTNNB1/HSPA4/IL6/MAPK1/NF-KB/NFKB1/PPARG/TNF/TP53	11	6.14150288344094	7.66755918693599	PSYCHIATRIC	INFECTIOUS	between_classes	PSYCHIATRIC_vs_INFECTIOUS	7.66755918693599
MALARIA_SARCOIDOSIS	MALARIA	SARCOIDOSIS	2018	0	8.4138023843808e-38	2.94483083453328e-36	ADA/AKT1/ALB/CCL2/CCL5/CCR5/CD274/CHI3L1/CRP/CSF2/CTLA4/CXCL10/EDN1/EPO/FCGR2A/FCGR3B/FOXP3/HGF/HIF1A/HLA-B/HLA-DRB1/HLA-DRB4/HLA-E/HSPA4/ICAM1/IFNA1/IFNB1/IFNG/IGHE/IGHM/IL1/IL10/IL12/IL17A/IL18/IL1B/IL2/IL27/IL2RA/IL4/IL6/IL8/LYZ/MMP9/MTOR/NF-KB/PDCD1/PPARG/RBM45/TBX21/TF/TGFB1/TLR2/TLR4/TLR9/TNF/TNFRSF1B/TNFSF13B/TP53/VEGFA	60	81.8130119739165	85.368360035406	INFECTIOUS	INFLAMMATORY	between_classes	INFECTIOUS_vs_INFLAMMATORY	85.368360035406
MALARIA_ARTHRITIS	MALARIA	ARTHRITIS	2018	0	3.85534514163607e-37	8.99580533048416e-36	ADA/ADAM17/AKT1/ALB/ANGPT1/ANGPT2/APOE/BSG/C3/C5AR1/CASP1/CAT/CCL2/CCL5/CCR1/CCR5/CD274/CD40/CD40LG/CD55/CFP/CHI3L1/CR1/CRP/CSF2/CSF3/CTLA4/CX3CL1/CXCL10/CYP27A1/EDN1/EPO/F3/FASLG/FCGR1A/FCGR2A/FCGR2B/FLT1/FLT3LG/FOXO3/FOXP3/GAPDH/GPI/HIF1A/HLA-DRB1/HLA-DRB4/HLA-E/HMGB1/HMOX1/HP/HSP90B2P/HSPA4/ICAM1/ICOS/IFNA1/IFNB1/IFNG/IGF1/IGHG1/IGHM/IL1/IL10/IL12/IL13/IL15/IL17A/IL17C/IL17D/IL18/IL1B/IL2/IL22/IL27/IL2RA/IL33/IL4/IL6/IL8/ITGAM/ITGAX/KDR/KIAA0101/LEP/LGALS3/LGALS9/LYZ/MIF/MIP/MMP9/MS4A1/NFE2L2/NF-KB/NLRP3/NOS2/PDCD1/PLAUR/PPARG/PRL/PYCARD/RBM45/SELP/SERPINA1/SERPINA4/STAT3/SUPEROXIDE DISMUTASE/SYK/TBX21/TEK/TGFB1/TLR2/TLR3/TLR4/TLR9/TNF/TNFRSF11B/TNFRSF1A/TNFRSF1B/TNFSF13B/TP53/TRPV1/TXN/VEGFA	122	80.6963049534865	83.8461879068678	INFECTIOUS	INFLAMMATORY	between_classes	INFECTIOUS_vs_INFLAMMATORY	83.8461879068678
MALARIA_SYSTEMIC LUPUS ERYTHEMATOSUS	MALARIA	SYSTEMIC LUPUS ERYTHEMATOSUS	2018	0	3.90314061629936e-34	6.83049607852389e-33	ADA/ADAMTS13/AICDA/ALB/APOA1/BDNF/C3/C5AR1/CAT/CCL2/CCR5/CD1C/CD274/CD40/CD40LG/CFH/CFP/CHI3L1/CR1/CR2/CRP/CSF3/CTLA4/CXCL10/CXCL12/EGF/EPO/F3/FASLG/FCGR1A/FCGR2A/FCGR2B/FCGR3B/FCN2/FOXP3/GPI/HAVCR2/HGF/HLA-DRB1/HLA-DRB4/HLA-E/HMGB1/HSP90AA1/HSPA4/ICAM1/ICOS/IFNA1/IFNG/IGF1/IGHE/IGHG1/IGHM/IL1/IL10/IL12/IL12B/IL13/IL15/IL17A/IL18/IL1B/IL2/IL22/IL27/IL2RA/IL33/IL4/IL6/IL8/IRF1/ITGAM/LEP/LGALS3/MBL2/MIF/MMP9/MS4A1/MTOR/NF-KB/NLRP3/PDCD1/PPARG/PRL/PROC/RBM45/SERPINA1/STAT3/SUPEROXIDE DISMUTASE/SYK/TBX21/TF/TFPI/TGFB1/TLR2/TLR4/TLR9/TNF/TNFRSF11B/TNFRSF13C/TNFRSF1A/TNFRSF1B/TNFSF13B/TP53/VEGFA/VWF	105	74.0639107655709	76.9261116465003	INFECTIOUS	INFLAMMATORY	between_classes	INFECTIOUS_vs_INFLAMMATORY	76.9261116465003
MALARIA_BEHCET SYNDROME	MALARIA	BEHCET SYNDROME	2018	0	2.34502083655208e-32	3.28302917117291e-31	ADA/CAT/CCL2/CRP/CXCL10/EDN1/EGF/FCGR1A/HLA-A/HLA-B/HLA-DRB4/HLA-E/HMGB1/HMOX1/HSP90B2P/ICAM1/IFNA1/IFNG/IL1/IL10/IL12/IL12B/IL15/IL17A/IL17D/IL18/IL1B/IL2/IL2RA/IL33/IL4/IL6/IL8/ITGAM/LEP/MBL2/MIF/PRL/PROC/SUPEROXIDE DISMUTASE/TBX21/TFPI/TGFB1/TLR2/TLR4/TNF/TNFSF13B/VEGFA/VWF	49	70.1913713588122	72.8304286884274	INFECTIOUS	INFLAMMATORY	between_classes	INFECTIOUS_vs_INFLAMMATORY	72.8304286884274
MALARIA_HUMAN FLU	MALARIA	HUMAN FLU	2018	0	1.26172342998889e-29	1.47201066832037e-28	ACE2/AD5/AICDA/AKT1/ALB/ANC/ATP6AP2/C3/C5AR1/CASP1/CAT/CCL2/CCL5/CCR5/CD274/CD36/CD40/CD40LG/CD81/CMD1B/CR1/CR2/CRP/CSF2/CSF3/CXCL10/EGF/F3/FASLG/FLT1/FOXP3/GLA/GPI/GZMB/HAVCR2/HGF/HLA-A/HLA-E/HMGB1/HMOX1/HP/HSP90AA1/HSPA4/HSPB3/ICAM1/ICOS/IFNA1/IFNAR1/IFNB1/IFNG/IGHE/IGHG1/IGHM/IL1/IL10/IL12/IL13/IL15/IL17A/IL18/IL1B/IL2/IL22/IL27/IL2RA/IL33/IL4/IL6/IL8/ITGAM/ITGAX/KAP/MAP2K1/MBL2/MIP/MMP9/NFE2L2/NF-KB/NLRP3/NOS2/NT5C2/PDCD1/PDIK1L/PDR/PPARG/PROC/PYCARD/STAT3/SUPEROXIDE DISMUTASE/TBX21/TEK/TGFB1/TH1L/TLR2/TLR3/TLR4/TLR9/TNF/TP53/TXN	100	64.0857533360526	66.5424891088739	INFECTIOUS	INFECTIOUS	within_classes	INFECTIOUS_vs_INFECTIOUS	66.5424891088739
MALARIA_PSORIASIS	MALARIA	PSORIASIS	2018	0	1.69989087863016e-28	1.69989087863016e-27	ADA/ADAM17/AKT1/ALB/APOE/BDNF/BSG/CCL2/CCL5/CCR1/CCR5/CD163/CD274/CD40LG/CHI3L1/CRP/CSF2/CXCL10/DUT/EDN1/EGF/ETV3/FASLG/FOSL1/FOXP3/G6PD/HAMP/HIF1A/HLA-B/HLA-C/HLA-DRB1/HLA-DRB4/HLA-E/HMGB1/HMOX1/HP/HPGDS/HSPB3/ICAM1/IFNA1/IFNB1/IFNG/IGF1/IGHE/IL1/IL10/IL12/IL12B/IL13/IL15/IL17A/IL17C/IL18/IL1B/IL2/IL22/IL27/IL2RA/IL33/IL4/IL6/IL8/KDR/KIR3DL1/LEP/MASP2/MIF/MMP9/MTOR/NFE2L2/NF-KB/NOS2/NT5C2/ODC1/PDCD1/PPARG/PRL/SELP/STAT3/SUPEROXIDE DISMUTASE/TEK/TGFB1/TLR2/TLR3/TLR4/TLR9/TNF/TNFRSF1A/TP53/TRPV1/VEGFA	91	61.6392334508784	63.9418185438724	INFECTIOUS	INFLAMMATORY	between_classes	INFECTIOUS_vs_INFLAMMATORY	63.9418185438724
MALARIA_CLASSICAL DENGUE FEVERS	MALARIA	CLASSICAL DENGUE FEVERS	2018	0	1.32562943750948e-27	1.1599257578208e-26	ADA/AKT1/ALB/ANGPT2/APCDD1/APOA1/CASP1/CAT/CCL5/CCR1/CD40LG/CRP/CSF2/CXCL10/DNAJC5/EIF5A/F3/FASN/FCGR1A/FCGR2A/FCGR2B/FCGR3B/GZMB/HBM/HLA-A/HLA-DRB1/HLA-DRB4/HLA-E/HMGB1/HMOX1/HSP90AA1/HSPA4/HSPB3/IFNA1/IFNB1/IFNG/IGHG1/IGHM/IL10/IL12/IL17A/IL18/IL1B/IL2/IL4/IL6/IL8/ITGAM/KAP/LGALS9/MBL2/MIF/NFE2L2/NF-KB/NLRP3/NOS2/PPP1R42/PYCARD/RBM45/SCARB1/SMARCB1/STAT3/TLR2/TLR3/TLR4/TLR6/TMEM173/TNF/TNFSF13B/TP53/VEGFA/VWF	72	59.7188564166537	61.8879101170233	INFECTIOUS	INFECTIOUS	within_classes	INFECTIOUS_vs_INFECTIOUS	61.8879101170233
MALARIA_HEPATITIS B	MALARIA	HEPATITIS B	2018	0	3.60429693522792e-24	2.80334206073282e-23	ADA/AICDA/AKT1/ALB/ANPEP/APOA1/APOE/ATP6AP2/CCL2/CCL5/CCR5/CD163/CD274/CD36/CD81/CFH/CRP/CSF2/CTLA4/CXCL10/DNAJC5/EGF/ENOSF1/EPO/F3/FASLG/FOXP3/GAPDH/HAMP/HAP1/HAVCR2/HBE1/HGF/HLA-C/HLA-DRB1/HLA-DRB4/HLA-E/HMGB1/HMOX1/HP/HSP90AA1/HSPA4/ICAM1/IFNA1/IFNB1/IFNG/IGHE/IGHM/IL1/IL10/IL12/IL12B/IL15/IL17A/IL17D/IL18/IL1B/IL2/IL22/IL2RA/IL33/IL4/IL6/IL8/INS/KIR3DL1/LAG3/LGALS9/MBL2/MIF/MMP9/MS4A1/MTOR/NF-KB/NOS2/NPCDR1/NPPC/PDCD1/PPARG/PYCARD/SERPINA1/STAT3/SUPEROXIDE DISMUTASE/TBX21/TF/TGFB1/TLR2/TLR3/TLR4/TLR9/TMEM173/TNF/TP53/VEGFA	94	51.928644840329	53.9799155050421	INFECTIOUS	INFECTIOUS	within_classes	INFECTIOUS_vs_INFECTIOUS	53.9799155050421
MALARIA_LEISHMANIASES	MALARIA	LEISHMANIASES	2018	0	3.49422924073838e-23	2.44596046851686e-22	CD40/CD40LG/CSF2/CTLA4/CXCL12/F3/FASLG/FOXP3/GLA/HIF1A/IFNB1/IFNG/IGF1/IL1/IL10/IL12/IL13/IL17A/IL18/IL1B/IL2/IL2RA/IL4/IL6/LMLN/MIF/NF-KB/NOS2/PDCD1/TLR2/TLR3/TNF	32	49.7624341704203	51.7083443194756	INFECTIOUS	INFECTIOUS	within_classes	INFECTIOUS_vs_INFECTIOUS	51.7083443194756
MALARIA_AMERICAN TRYPANOSOMIASIS	MALARIA	AMERICAN TRYPANOSOMIASIS	2018	0	1.61429209344952e-21	8.69234204165125e-21	C5AR1/CCL2/CD40/GPI/HP/IFNG/IGHE/IL10/IL17A/IL18/IL2/IL2RA/IL4/IL6/KAP/LGALS3/MASP2/MBL2/MIF/MMP9/MT-CYB/NLRP3/NPPC/PRL/TGFB1/TLR2/TNF/TNFRSF1A/TNFSF13B	29	46.1918445399376	47.8753904245254	INFECTIOUS	INFECTIOUS	within_classes	INFECTIOUS_vs_INFECTIOUS	47.8753904245254
MALARIA_DEMENTIA	MALARIA	DEMENTIA	2018	0	2.66187697133702e-09	5.17587188871087e-09	ACHE/AKR1B1/ALB/ALDH7A1/ANGIOTENSIN II/APOA1/APOE/BDNF/CCL2/CCR5/CD2AP/CD40LG/CHI3L1/CR1/CRP/CXCL10/DYM/EPO/HGF/HP/IGF1/IL10/IL15/IL1B/IL6/IL8/LEP/MMP9/NF-KB/PPARG/PRL/SUPEROXIDE DISMUTASE/TF/TNF/TP53/TYMS/VEGFA	37	19.079258031076	19.7442343346692	INFECTIOUS	PSYCHIATRIC	between_classes	INFECTIOUS_vs_PSYCHIATRIC	19.7442343346692
MALARIA_DEPRESSION	MALARIA	DEPRESSION	2018	0	9.45499564275004e-09	1.7887829594392e-08	ACHE/AKT1/ALB/ANGIOTENSIN II/APOE/BDNF/CASP1/CCL2/CD2AP/CD47/CFP/CRP/CSF3/CX3CL1/DYM/EDN1/EPO/GPI/HGF/HMGB1/HSPA4/ICAM1/IFNA1/IFNB1/IFNG/IGF1/IL1/IL10/IL12/IL17A/IL18/IL1B/IL2/IL2RA/IL6/IL8/KDR/KIAA0101/LEP/MIF/MTOR/NFE2L2/NF-KB/NLRP3/NOS2/NTS/PGD/PPARG/PRB1/PRKG1/PRL/PYCARD/SELP/SLC25A3/STAT3/TBX21/TGFB1/TLR3/TLR4/TNF/TRIT1/TRPV1/TYMS/VEGFA	64	17.8391452662718	18.4767225956769	INFECTIOUS	PSYCHIATRIC	between_classes	INFECTIOUS_vs_PSYCHIATRIC	18.4767225956769
MALARIA_PARKINSON'S DISEASE	MALARIA	PARKINSON'S DISEASE	2018	0	3.18785157463757e-07	5.44267342011292e-07	ACHE/AGTR1/AKT1/ALB/APOE/BDNF/CASP1/CAT/CCL2/CCL5/CD163/CRP/CSF2/CSF3/CX3CL1/CXCL10/EGF/EPO/FASLG/GAPDH/GLA/GPI/HGF/HMGB1/HMOX1/HP/HPGDS/HSPA4/IDH1/IFNG/IGF1/IL1/IL10/IL1B/IL6/INS/LEP/LYZ/MIF/MMP9/MTOR/NFE2L2/NF-KB/NOS2/NTS/PPARG/PRL/SMN1/SPR/STH/SUPEROXIDE DISMUTASE/TF/TGFB1/TLR2/TLR4/TNF/TP53/TRIT1/TYMS/VEGFA	60	14.4238252732856	14.9587484486306	INFECTIOUS	PSYCHIATRIC	between_classes	INFECTIOUS_vs_PSYCHIATRIC	14.9587484486306
MALARIA_AUTISM	MALARIA	AUTISM	2018	0	0.000785468682095201	0.000916380129111068	ACHE/ADA/AKT1/APOE/BDNF/CAT/CCL2/CFP/CRP/DIABLO/EGF/FASN/GSR/HGF/HLA-B/HLA-DRB1/HLA-DRB4/HMGB1/IFNG/IGF1/IL12/IL13/IL17A/IL18/IL6/IL8/INS/LEP/MMP9/MTOR/NF-KB/NTS/PRB1/PRL/PYCARD/RBM45/SUPEROXIDE DISMUTASE/TF/TGFB1/TNF/TP53/TXN	42	6.99507929126138	7.14922997108863	INFECTIOUS	PSYCHIATRIC	between_classes	INFECTIOUS_vs_PSYCHIATRIC	7.14922997108863
MALARIA_HUNTINGTON DISEASE	MALARIA	HUNTINGTON DISEASE	2018	0	0.000854772968941731	0.000980887013539692	ACHE/AKT1/APOE/BDNF/CASP1/FASLG/FOXO3/GAPDH/GPI/HAP1/HP/HSPA4/IGF1/IL6/MTOR/NFE2L2/NF-KB/PPARG/PRL/SUPEROXIDE DISMUTASE/TGFB1/TNF/TP53/TYMS	24	6.92705327981319	7.06467465768923	INFECTIOUS	PSYCHIATRIC	between_classes	INFECTIOUS_vs_PSYCHIATRIC	7.06467465768923
PARKINSON'S DISEASE_HUNTINGTON DISEASE	PARKINSON'S DISEASE	HUNTINGTON DISEASE	2018	0	2.7415013238905e-39	9.59525463361675e-38	ABCB1/ACHE/ADORA2A/AKT1/APOE/ATXN3/BDNF/C9ORF72/CALB1/CALB2/CASP1/CASP3/CNR1/COMT/CREB1/CTNNB1/DNM1L/DRD2/EFHD2/FASLG/FGF2/GAPDH/GFAP/GH1/GPI/GRIN2A/GRM5/GRN/GSK-3/GSK3B/HCRT/HDAC/HDAC4/HP/HSPA4/HTT/IGF1/IGKV2D-29/IL6/MAOA/MAPK8/MAPT/MCF2L/MTOR/NEAT1/NFE2L2/NF-KB/NFKB1/NGF/NGFR/NTF3/NTRK2/PAM/PINK1/PPARG/PPARGC1A/PRKAA1/PRL/SIRT1/SIRT2/SLC18A2/SNCA/SP1/SST/SUBSTANCE P/SUPEROXIDE DISMUTASE/TARDBP/TBP/TFEB/TGFB1/TGM2/TNF/TP53/TREM2/TRPC1/TYMS/UBIQUITIN/UCHL1/VCP/XBP1	80	85.2369648665092	88.7923129279986	PSYCHIATRIC	PSYCHIATRIC	within_classes	PSYCHIATRIC_vs_PSYCHIATRIC	88.7923129279986
PARKINSON'S DISEASE_DEPRESSION	PARKINSON'S DISEASE	DEPRESSION	2018	0	2.14166867702083e-35	4.9972269130486e-34	ABCB1/ACHE/ADIPOQ/ADORA2A/ADRB2/AKT1/ALB/APOB/APOE/APP/ASCL1/AVP/BCHE/BCL2/BDNF/CACNA1D/CASP1/CASP3/CCK/CCL2/CDK5/CEBPZ/CHRNA4/CLU/CNR1/COMT/CREB1/CRH/CRP/CSF3/CTNNB1/CX3CL1/CYP2D6/DBH/DDIT4/DMTN/DOCK3/DRD2/DRD3/EBPL/EPO/ESR1/FGF2/FMR1/GBA/GCG/GDNF/GH1/GJA1/GPI/GRIN2A/GRIN2B/GRM2/GRM5/GSK-3/GSK3B/HCRT/HDAC4/HERPUD1/HGF/HMGB1/HSPA4/HTR1A/HTR2A/HTT/IER3IP1/IFNG/IGF1/IGKV2D-29/IL1/IL10/IL1B/IL6/LBP/LEP/LRRK2/MAOA/MAOB/MCF2L/MCIDAS/MCIN/MIF/MIR16-1/MTHFR/MTOR/NFE2L2/NF-KB/NGF/NGFR/NLN/NMS/NOS1/NOS2/NPY4R/NTF3/NTRK2/NTS/OFC1/OPN1SW/P2RX7/PACAP/PDE4A/PPARG/PREP/PRL/PTGS2/PTPN4/RGS4/RTN4/S100B/SGCA/SIRT1/SIRT2/SLC18A2/SLC6A3/SLC6A4/SMPD1/SORT1/SST/SUBSTANCE P/TACR1/TGFB1/TLR4/TNF/TPO/TRIT1/TYMS/VEGFA	128	76.6790100206108	79.8288929739921	PSYCHIATRIC	PSYCHIATRIC	within_classes	PSYCHIATRIC_vs_PSYCHIATRIC	79.8288929739921
PARKINSON'S DISEASE_DEMENTIA	PARKINSON'S DISEASE	DEMENTIA	2018	0	1.50536707130812e-30	2.63439237478921e-29	ABCB1/ACHE/ADIPOQ/ALB/ALDH2/APOE/APP/ATP13A2/AVP/BCHE/BDNF/C9ORF72/CALB1/CCL2/CEBPZ/CHRNA4/CIT/CLU/COMT/COQ2/CRH/CRP/CST3/CXCL10/DOCK3/DRD2/EPO/GCG/GDF15/GFAP/GH1/GRN/HGF/HP/IGF1/IL10/IL1B/IL6/KLK6/LEP/LRRK2/MAOB/MAPT/MCIDAS/MCIN/MMP3/MMP9/MTHFR/NF-KB/NGF/NTF3/OPN1SW/PPARG/PRL/PRNP/PTPN4/S100B/SGCA/SLC6A4/SNCA/SST/SUPEROXIDE DISMUTASE/TARDBP/TBP/TF/TNF/TP53/TPO/TREM2/TYMS/UBIQUITIN/VCP/VEGFA/VEGFB	74	65.8063151392287	68.6685160201582	PSYCHIATRIC	PSYCHIATRIC	within_classes	PSYCHIATRIC_vs_PSYCHIATRIC	68.6685160201582
PARKINSON'S DISEASE_BIPOLAR AFFECTIVE PSYCHOSIS	PARKINSON'S DISEASE	BIPOLAR AFFECTIVE PSYCHOSIS	2018	0	2.05547826828111e-21	2.87766957559355e-20	ALDH2/APOE/ARNTL/AVP/BCHE/BDNF/CAT/CCL2/CHRNA4/COMT/CRP/DBH/DRD1/DRD2/EBPL/EPO/FMR1/GAD1/GAP43/GCH1/GDF15/GDNF/GRIN2B/GRN/GSK-3/GSK3B/HDAC/HTR1A/HTR2A/IL6/LEP/MAOA/MMP9/MTHFR/NCL/NR4A2/NRG1/NTF3/NTRK2/OFC1/OPN1SW/P2RX7/POLG/PRNP/S100B/SLC6A3/SLC6A4/SST/SUPEROXIDE DISMUTASE/TACR1/TH/TLR2/TLR4/TNF/TPO/XBP1	56	44.9947210684331	47.6337783980484	PSYCHIATRIC	PSYCHIATRIC	within_classes	PSYCHIATRIC_vs_PSYCHIATRIC	47.6337783980484
PARKINSON'S DISEASE_AUTISM	PARKINSON'S DISEASE	AUTISM	2018	0	6.4456378374769e-15	7.51991081038972e-14	ACHE/ADIPOQ/ADRB2/AKT1/ALDH1A1/APOB/APOE/APP/AVP/BCL2/BDNF/CACNA1D/CAT/CCL2/CNR1/COMT/CP/CRH/CRP/CTNNB1/CYP2D6/DBH/DRD2/DRD3/EBPL/EGF/EN2/ESR1/FMR1/GAD1/GFAP/GH1/GPR37/GRIN2B/GRM5/GRN/GSK3B/HDAC/HDAC4/HGF/HMGB1/HTR1A/HTR2A/IFNG/IGF1/IL6/INS/LEP/MAOA/MAOB/MCF2L/MMP9/MPO/MTHFR/MTOR/NF-KB/NFKB1/NGF/NTF3/NTRK2/NTS/PARK2/PON1/PPARGC1A/PRL/PTEN/PTPN4/RAB39B/S100B/SEMA5A/SHH/SLC6A3/SLC6A4/SP1/SPP1/SUPEROXIDE DISMUTASE/TF/TGFB1/TNF/TP53/UBIQUITIN/VDR	82	30.2186370243457	32.675372797167	PSYCHIATRIC	PSYCHIATRIC	within_classes	PSYCHIATRIC_vs_PSYCHIATRIC	32.675372797167
PSORIASIS_ARTHRITIS	PSORIASIS	ARTHRITIS	2018	0	5.59196921984245e-55	1.95718922694486e-53	ACE/ACTH/ADA/ADAM17/ADIPOQ/AKT1/ALB/ALOX5/APOE/BCL2/BSG/C1ORF228/CCL2/CCL20/CCL5/CCR1/CCR2/CCR5/CCR6/CD19/CD274/CD28/CD4/CD40LG/CD69/CD79A/CD80/CHI3L1/CLEC7A/CRH/CRP/CSF2/CTGF/CXCL1/CXCL10/CXCR2/CXCR3/CXCR4/CYR61/DPP4/EDN1/ELANE/EMD/ERAP1/FAS/FASLG/FOXP3/GATA3/GH1/GRN/HDAC/HIF1A/HLA-DRB1/HLA-DRB4/HLA-E/HMGB1/HMOX1/HP/HRH4/ICAM1/IFNA1/IFNB1/IFNG/IGF1/IL1/IL10/IL11/IL12/IL13/IL15/IL17A/IL17B/IL17C/IL17F/IL17RA/IL18/IL19/IL1A/IL1B/IL1RN/IL2/IL21/IL22/IL23A/IL27/IL2RA/IL33/IL4/IL6/IL8/IRAK1/ITGAL/JUN/KDR/LEP/LPA/LYN/MIF/MIR146A/MIR155/MMP9/MPO/NFE2L2/NF-KB/NFKB1/NGF/NOS2/NOTCH1/NR4A2/OSM/PDCD1/PGLYRP2/PI3/PLA2G1B/PLG/PPARG/PRL/PTGS2/PTH/PTPN22/REL/RETN/S100A12/S100A8/S100A9/SELE/SELP/SELPLG/SIRT1/SOCS3/SPP1/SST/STAT3/SUBSTANCE P/SUPEROXIDE DISMUTASE/TEK/TGFB1/TIMP3/TLR2/TLR3/TLR4/TLR7/TLR9/TNC/TNF/TNFAIP3/TNFRSF1A/TNFSF11/TP53/TRAF6/TREM1/TRPV1/TSLP/VDR/VEGFA/VIP	156	121.365500552587	124.920848614076	INFLAMMATORY	INFLAMMATORY	within_classes	INFLAMMATORY_vs_INFLAMMATORY	124.920848614076
PSORIASIS_CHRONIC ULCERATIVE COLITIS	PSORIASIS	CHRONIC ULCERATIVE COLITIS	2018	0	2.43291045038635e-42	5.67679105090148e-41	ACE/ACTH/ADIPOQ/AKT1/ALB/ALOX5/BCL2/CABIN1/CCL20/CCR6/CCR9/CD79A/CLEC7A/CRP/CTNNB1/CXCL10/CXCR2/CXCR3/EDN1/EGF/FAS/FOXP3/GATA3/GCG/GH1/HIF1A/HLA-DRB1/HLA-DRB4/HLA-G/HMGB1/ICAM1/IFNB1/IFNG/IGAN/IGHE/IL1/IL10/IL12/IL13/IL17A/IL17F/IL17RA/IL1B/IL1RN/IL2/IL21/IL22/IL23A/IL23R/IL27/IL2RA/IL33/IL37/IL4/IL6/IL8/IL9/IRAK1/KDR/MIF/MIR142/MIR146A/MIR155/MIR21/MIR31/MMP9/MPO/MTHFR/MUC1/NFE2L2/NF-KB/NFKB1/NOS2/PPARG/PTGS2/S100A12/S100A4/S100A8/S100A9/S100B/SOCS3/SST/STAT3/SUBSTANCE P/SUPEROXIDE DISMUTASE/TGFB1/TLR2/TLR3/TLR4/TLR9/TNC/TNF/TP53/TRAF3IP2/VDR/VEGFA/VIP/WNT5A	98	92.6696026954977	95.8194856488789	INFLAMMATORY	INFLAMMATORY	within_classes	INFLAMMATORY_vs_INFLAMMATORY	95.8194856488789
PSORIASIS_SARCOIDOSIS	PSORIASIS	SARCOIDOSIS	2018	0	2.54840714877311e-39	4.45971251035294e-38	ACE/ACTH/ADA/AKT1/ALB/CCL2/CCL5/CCR5/CD274/CD4/CD79A/CD80/CHI3L1/CRP/CSF2/CXCL10/EDN1/FAS/FOXP3/HIF1A/HLA-B/HLA-DRB1/HLA-DRB4/HLA-E/HLA-G/ICAM1/IFNA1/IFNB1/IFNG/IGAN/IGHE/IL1/IL10/IL12/IL17A/IL18/IL1B/IL1RN/IL2/IL23R/IL27/IL2RA/IL4/IL6/IL8/MMP9/MTOR/MUC1/NF-KB/NGF/PDCD1/PPARG/PTH/SPP1/SST/TAP1/TAP2/TGFB1/TLR2/TLR4/TLR9/TNF/TP53/VEGFA/VIP	65	86.0031492293815	88.865350110311	INFLAMMATORY	INFLAMMATORY	within_classes	INFLAMMATORY_vs_INFLAMMATORY	88.865350110311
PSORIASIS_SYSTEMIC LUPUS ERYTHEMATOSUS	PSORIASIS	SYSTEMIC LUPUS ERYTHEMATOSUS	2018	0	2.11763549760129e-37	2.9646896966418e-36	ACE/ACTH/ADA/ADIPOQ/ALB/BCL2/BDNF/CCL2/CCR5/CCR6/CD19/CD274/CD28/CD40LG/CD69/CD79A/CDR3/CHI3L1/CIMT/CLEC16A/CRP/CXCL10/CXCR3/CXCR4/EGF/FAS/FASLG/FOXP3/GH1/GRN/HLA-DRB1/HLA-DRB4/HLA-E/HLA-G/HMGB1/ICAM1/IFI16/IFIH1/IFNA1/IFNG/IGAN/IGF1/IGHE/IL1/IL10/IL12/IL12B/IL13/IL15/IL17A/IL17F/IL18/IL1B/IL1RN/IL2/IL21/IL22/IL23A/IL23R/IL27/IL2RA/IL33/IL37/IL4/IL6/IL8/IL9/INSRR/IRAK1/ITGAL/LCN2/LEP/LEPR/LGALS1/LYN/MIF/MIR146A/MIR155/MIR21/MMP9/MPO/MTHFR/MTOR/NF-KB/NFKB1/NGF/NTRK1/PDCD1/PLAT/PLG/PPARG/PRL/PTPN22/REL/RETN/SELL/SELPLG/SERPINE1/SIRT1/SPP1/STAT3/SUPEROXIDE DISMUTASE/TAP1/TAP2/TGFB1/TLR2/TLR4/TLR7/TLR9/TNF/TNFAIP3/TNFRSF1A/TNIP1/TP53/TRAF3IP2/TRAF6/TYK2/VDR/VEGFA	119	81.8062909762455	84.4453483058608	INFLAMMATORY	INFLAMMATORY	within_classes	INFLAMMATORY_vs_INFLAMMATORY	84.4453483058608
PSORIASIS_SCLERODERMA	PSORIASIS	SCLERODERMA	2018	0	5.31066299567082e-35	6.19577349494929e-34	ACE/ADA/ADAM17/ADIPOQ/ALB/BCL2/BDNF/CAV1/CCL2/CCL5/CCR2/CD109/CD163/CD19/CD28/CD40LG/CD69/CD79A/CRP/CTGF/CTNNB1/CXCL10/CXCR3/CXCR4/EDN1/EGFR/FAS/HLA-DRB1/HLA-DRB4/HP/ICAM1/IFI16/IFNA1/IFNG/IL1/IL10/IL12/IL13/IL15/IL17A/IL17B/IL1A/IL1RN/IL2/IL21/IL22/IL2RA/IL33/IL37/IL4/IL6/IL8/IL9/ITGAL/KDR/MAPK3/MIF/MIR155/MIR21/MMP9/MPO/MUC1/NF-KB/NGF/PPARG/PRL/PRS/PTH/PTPN22/S100A4/SERPINE1/SIRT1/SMAD7/SPP1/STAT3/TGFB1/TLR3/TLR4/TLR8/TLR9/TNC/TNF/TNIP1/TRIB3/VEGFA	85	76.4640257965688	78.9207615693901	INFLAMMATORY	INFLAMMATORY	within_classes	INFLAMMATORY_vs_INFLAMMATORY	78.9207615693901
PSORIASIS_RESPIRATORY SYNCYTIAL VIRUS INFECTION	PSORIASIS	RESPIRATORY SYNCYTIAL VIRUS INFECTION	2018	0	1.07393897387631e-22	5.78274832087246e-22	CCL2/CCL5/CCR1/CD79A/CX3CR1/CXCL10/FAS/HLA-E/ICAM1/IFNA1/IFNB1/IFNG/IGHE/IL10/IL12/IL13/IL17A/IL18/IL1B/IL2/IL33/IL37/IL4/IL6/IL8/MMP9/MPO/NFE2L2/NF-KB/NFKB1/NGF/PDCD1/S100A9/SPP1/SUBSTANCE P/TGFB1/TLR3/TLR4/TLR7/TNF/TSLP	41	48.9019929881531	50.5855388727409	INFLAMMATORY	INFECTIOUS	between_classes	INFLAMMATORY_vs_INFECTIOUS	50.5855388727409
PSORIASIS_DEMENTIA	PSORIASIS	DEMENTIA	2018	0	3.24929663650609e-11	8.4241023909417e-11	ACE/ACTH/ADIPOQ/ALB/APOE/BDNF/CCL2/CCR5/CD40LG/CD79A/CHI3L1/COMT/CRH/CRP/CXCL10/DYT10/GCG/GH1/GRN/HP/IGF1/IL10/IL15/IL1B/IL6/IL8/INSRR/KLK6/LEP/LPA/MMP9/MTHFR/NF-KB/NGF/PPARG/PRL/PTH/RETN/S100B/SST/SUPEROXIDE DISMUTASE/TNF/TP53/VEGFA	44	23.1973390935065	24.1499974695515	INFLAMMATORY	PSYCHIATRIC	between_classes	INFLAMMATORY_vs_PSYCHIATRIC	24.1499974695515
PSORIASIS_DEPRESSION	PSORIASIS	DEPRESSION	2018	0	1.02361445643539e-09	2.04722891287079e-09	ACE/ACTH/ADIPOQ/AKT1/ALB/ALOX5/APOE/BCL2/BDNF/CCL2/COMT/CRH/CRHR1/CRP/CTNNB1/DPP4/DUSP1/EDN1/ENPEP/GCG/GH1/HMGB1/ICAM1/IFNA1/IFNB1/IFNG/IGF1/IL1/IL10/IL12/IL17A/IL18/IL1B/IL1RN/IL2/IL2RA/IL6/IL8/KDR/LCN2/LEP/LEPR/MAPK3/MIF/MTHFR/MTOR/NFE2L2/NF-KB/NGF/NOS2/NTRK1/NUCB2/PDE4A/PLA2G1B/PLAT/PPARG/PRL/PTGS2/PTH/RAC1/S100B/SELP/SERPINB3/SERPINE1/SIRT1/SST/STAT3/SUBSTANCE P/TGFB1/TLR3/TLR4/TNF/TRPV1/VEGFA	74	20.0067787080532	20.6999258886131	INFLAMMATORY	PSYCHIATRIC	between_classes	INFLAMMATORY_vs_PSYCHIATRIC	20.6999258886131
PSORIASIS_PARKINSON'S DISEASE	PSORIASIS	PARKINSON'S DISEASE	2018	0	1.42132912757949e-08	2.68900105217742e-08	ADIPOQ/AKT1/ALB/APOE/BCL2/BDNF/CCL2/CCL5/CD163/COMT/CP/CRH/CRP/CSF2/CTNNB1/CX3CR1/CXCL10/EGF/EGFR/FAS/FASLG/GCG/GH1/GLP1R/GRN/GSTT1/HDAC/HMGB1/HMOX1/HP/HPGDS/IFNG/IGF1/IL1/IL10/IL1B/IL6/KLK6/LEP/MIF/MMP9/MPO/MTHFR/MTOR/NFE2L2/NF-KB/NFKB1/NGF/NOS2/NR4A2/PDC/PDE4A/PPARA/PPARG/PRL/PTGS2/S100B/SIRT1/SPP1/SST/SUBSTANCE P/SUPEROXIDE DISMUTASE/TAP1/TGFB1/TLR2/TLR4/TNF/TP53/VDR/VEGFA/VIP	71	17.4315109753762	18.0690883047814	INFLAMMATORY	PSYCHIATRIC	between_classes	INFLAMMATORY_vs_PSYCHIATRIC	18.0690883047814
PSORIASIS_AUTISM	PSORIASIS	AUTISM	2018	0	8.97567300605467e-06	1.36586328353006e-05	ACTH/ADA/ADIPOQ/AKT1/APOE/BCL2/BDNF/CCL2/CD79A/CLEC7A/COMT/CP/CRH/CRP/CTNNB1/DPP4/EGF/ENPEP/GH1/GRN/HDAC/HLA-B/HLA-DRB1/HLA-DRB4/HMGB1/IFI16/IFNG/IGF1/IL12/IL13/IL17A/IL18/IL23A/IL6/IL8/JUN/LEP/MIR21/MMP9/MPO/MTHFR/MTOR/NF-KB/NFKB1/NGF/PRL/PRS/S100B/SPP1/SUPEROXIDE DISMUTASE/TGFB1/TNF/TP53/VDR	54	11.201138794094	11.6209926396543	INFLAMMATORY	PSYCHIATRIC	between_classes	INFLAMMATORY_vs_PSYCHIATRIC	11.6209926396543
PSORIASIS_HUNTINGTON DISEASE	PSORIASIS	HUNTINGTON DISEASE	2018	0	0.000134704717120601	0.000181333273046962	AKT1/APOE/BDNF/COMT/CTNNB1/FASLG/FLVCR1/GH1/GRN/HDAC/HP/IGF1/IL6/MAPK3/MTOR/NFE2L2/NF-KB/NFKB1/NGF/PPARG/PRL/SIRT1/SST/SUBSTANCE P/SUPEROXIDE DISMUTASE/TGFB1/TNF/TP53/TRAF6	29	8.6151739322381	8.91242545570603	INFLAMMATORY	PSYCHIATRIC	between_classes	INFLAMMATORY_vs_PSYCHIATRIC	8.91242545570603
SALMONELLA INFECTION_BACTERIAL INFECTION DUE TO PSEUDOMONAS	SALMONELLA INFECTION	BACTERIAL INFECTION DUE TO PSEUDOMONAS	2018	0	1.0952233658863e-23	3.83328178060206e-22	ABCG2/ACSS2/ASRGL1/AZIN2/BCAR1/C5ORF27/CASP1/CAT/CAV1/CD79A/CFP/CFTR/CHIA/CLPP/CRP/CTSA/CUL9/CYP27A1/DEFB4A/DNASE1/DUOX1/EEF1A1/EGF/EGFR/ELANE/F2/FLVCR1/FN1/FOS/GLB1/GLO1/GLUL/HSPB3/HSPD1/IFNG/IGHG1/IGHM/IL1/IL10/IL12/IL1B/IL2/IL37/IL4/IL6/IL8/KRT12/LEPREL2/LONP1/LRP1/LRP5/LTF/LYZ/MIF/MTMR11/MTOR/MYD88/NF-KB/NFKB1/NLRC4/NOS2/NT5C2/OTC/PCK1/PCK2/PEPB/PGD/PI3/PROC/PTGS2/PTPRA/RAD51/S100A8/SERPINB2/SERPINB6/SFTPA1/SULT1A3/SUMF2/SUPEROXIDE DISMUTASE/TCOF1/TF/TFPI/TLR2/TLR4/TLR5/TNF/TOP2A/TRIM25/UBE2V1/UBIQUITIN/VEGFA/VIM/VIPR1	93	49.3131507477969	52.8684988092864	INFECTIOUS	INFECTIOUS	within_classes	INFECTIOUS_vs_INFECTIOUS	52.8684988092864
SALMONELLA INFECTION_BEHCET SYNDROME	SALMONELLA INFECTION	BEHCET SYNDROME	2018	0	3.33018562124408e-22	7.7704331162362e-21	ADM/CAT/CCL2/CRP/EGF/F2/GUSB/HLA-DRB4/HLA-E/HMOX1/HSP90B2P/HSPD1/IFNA1/IFNG/IL1/IL10/IL12/IL15/IL17A/IL18/IL1B/IL2/IL23A/IL37/IL4/IL6/IL8/ITGAM/LAMP1/MBL2/MIF/NOD2/PROC/STAT4/SUPEROXIDE DISMUTASE/TBX21/TFPI/TGFB1/TLR2/TLR4/TNF/VDR/VEGFA	43	46.3039610479336	49.4538440013148	INFECTIOUS	INFLAMMATORY	between_classes	INFECTIOUS_vs_INFLAMMATORY	49.4538440013148
SALMONELLA INFECTION_CHRONIC ULCERATIVE COLITIS	SALMONELLA INFECTION	CHRONIC ULCERATIVE COLITIS	2018	0	5.04756576736026e-20	8.83324009288046e-19	ABCB1/ADM/AKT1/ALPI/ATG16L1/BAX/BECN1/C3/CAT/CCL20/CD79A/CLDN2/CRP/CTNNB1/DMBT1/EGF/F2/GUCY2C/HLA-DRB4/HSPA4/HSPD1/IFNB1/IFNG/IGHG1/IL1/IL10/IL12/IL17A/IL1B/IL2/IL22/IL23A/IL37/IL4/IL6/IL8/ITGAE/KDR/KRAS/LTF/LYZ/MAPK8/MIF/MIR155/MIR29A/MRAP/MUC2/NF-KB/NFKB1/NLRP3/NOD1/NOD2/NOS2/PPARG/PTGS2/S100A8/S100B/SLC11A1/SST/STAT3/STAT4/SUPEROXIDE DISMUTASE/TBX21/TGFB1/TLR2/TLR4/TLR9/TNF/TXN/VDR/VEGFA	71	41.5705948781415	44.4327957590709	INFECTIOUS	INFLAMMATORY	between_classes	INFECTIOUS_vs_INFLAMMATORY	44.4327957590709
SALMONELLA INFECTION_YERSINIA INFECTION	SALMONELLA INFECTION	YERSINIA INFECTION	2018	0	1.65003718338098e-19	2.31005205673337e-18	AZIN2/CASP1/CASP3/CD79A/CRP/DDX6/ELANE/GLB1/HRASLS/HSPA4/HSPD1/HTRA1/IFNG/IGHM/IL10/IL12/IL8/KAL1/KRT12/MRAP/NF-KB/NFKB1/PCK1/PCK2/PROC/PTK2/SELENBP1/SFTPA1/TCOF1/TLR2/TLR4/TNF/UBIQUITIN/VEGFA	34	40.6092616142306	43.2483189438459	INFECTIOUS	INFECTIOUS	within_classes	INFECTIOUS_vs_INFECTIOUS	43.2483189438459
SALMONELLA INFECTION_HELICOBACTER PYLORI INFECTION	SALMONELLA INFECTION	HELICOBACTER PYLORI INFECTION	2018	0	1.09365437760988e-18	1.27593010721153e-17	AKT1/CASP3/CAT/CD274/CD79A/CDKN2A/CRP/CTNNB1/DEFB4A/EGFR/HSPA4/IFNA1/IFNG/IL10/IL17A/IL1B/IL22/IL23A/IL4/IL6/IL8/IQGAP1/JUN/MBL2/MIR155/NF-KB/NFKB1/NOD1/NOS2/PPARG/PTGS2/STAT3/TLR2/TLR4/TLR5/TLR9/TNF/VEGFA	38	38.900271172389	41.3570069452103	INFECTIOUS	INFECTIOUS	within_classes	INFECTIOUS_vs_INFECTIOUS	41.3570069452103
SALMONELLA INFECTION_MALARIA	SALMONELLA INFECTION	MALARIA	2018	0	5.62011006250873e-18	5.62011006250873e-17	AKT1/ALPI/C3/CASP1/CAT/CCL2/CD274/CD40LG/CFP/CRP/CYP27A1/DNAJC5/EGF/FCN2/HAMP/HAP1/HLA-DRB4/HLA-E/HMOX1/HSP90B2P/HSPA4/HSPB3/ICOS/IFNA1/IFNB1/IFNG/IFNGR1/IGHG1/IGHM/IL1/IL10/IL12/IL15/IL17A/IL18/IL1B/IL2/IL22/IL4/IL6/IL8/ITGAM/ITGAX/KDR/LGALS3/LMLN/LYZ/MBL2/MIF/MS4A1/MTOR/NF-KB/NLRP3/NOS2/NT5C2/NTS/PDCD1/PGD/PPARG/PROC/PYCARD/STAT3/SULT1A3/SUPEROXIDE DISMUTASE/TBC1D24/TBX21/TF/TFPI/TGFB1/TLR2/TLR4/TLR9/TNF/TXN/VEGFA/WLS	76	37.4175953331087	39.7201804261027	INFECTIOUS	INFECTIOUS	within_classes	INFECTIOUS_vs_INFECTIOUS	39.7201804261027
SALMONELLA INFECTION_BACILLARY DYSENTERY	SALMONELLA INFECTION	BACILLARY DYSENTERY	2018	0	2.25941894964929e-17	1.97699158094313e-16	ATG16L1/ATG5/BCAR1/CALCOCO2/CASP1/CAT/CD79A/CDC42/CYP27A1/ELANE/GLB1/GUSB/IFNA1/IFNG/IL18/IL1B/IL8/KRT12/LTF/MAP1LC3A/NF-KB/NFKB1/NLRC4/NOD1/PYCARD/RAC1/RAD51/SERPINB2/SPEG/SQSTM1/SUMF2/TNF/UBIQUITIN/VIPR1	34	36.1597852022265	38.328838902596	INFECTIOUS	INFECTIOUS	within_classes	INFECTIOUS_vs_INFECTIOUS	38.328838902596
SALMONELLA INFECTION_SARCOIDOSIS	SALMONELLA INFECTION	SARCOIDOSIS	2018	0	4.41105605797124e-16	3.08773924057987e-15	AKT1/CCL2/CD274/CD79A/CRP/FN1/HLA-DRB4/HLA-E/HSPA4/IFNA1/IFNB1/IFNG/IGHM/IL1/IL10/IL12/IL17A/IL18/IL1B/IL2/IL4/IL6/IL8/ITGAE/LYZ/MTOR/NF-KB/NOD1/NOD2/PDCD1/PPARG/SLC11A1/SST/TBX21/TF/TGFB1/TLR2/TLR4/TLR9/TNF/VEGFA/VIM	42	33.411337209131	35.3572473581864	INFECTIOUS	INFLAMMATORY	between_classes	INFECTIOUS_vs_INFLAMMATORY	35.3572473581864
SALMONELLA INFECTION_LYME DISEASE	SALMONELLA INFECTION	LYME DISEASE	2018	0	3.03574732139645e-13	1.63463317305963e-12	CCL2/EEF1A1/FN1/HLA-E/HSPD1/HTRA1/IFNA1/IFNB1/IFNG/IGHM/IL1/IL10/IL12/IL17A/IL1B/IL23A/IL4/IL6/LEPREL2/MIR155/MYD88/NT5C2/PROC/RAD51/SUPEROXIDE DISMUTASE/TLR2/TNF/TOP2A	28	27.1396026957365	28.8231485803243	INFECTIOUS	INFLAMMATORY	between_classes	INFECTIOUS_vs_INFLAMMATORY	28.8231485803243
SALMONELLA INFECTION_CROHN'S DISEASE	SALMONELLA INFECTION	CROHN'S DISEASE	2018	0	3.6056986319677e-13	1.80284931598385e-12	ATG16L1/CASP3/CAT/CCL2/CD274/CD40LG/CD79A/CLDN2/CRP/CTNNB1/DEFB4A/DMBT1/ENTPD1/FN1/GP2/HLA-DRB4/HLA-E/HSPA4/IFNG/IGHM/IL1/IL10/IL12/IL17A/IL18/IL1B/IL2/IL22/IL23A/IL37/IL6/IL8/LCN2/LTF/LYZ/MBL2/MIF/MUC2/NF-KB/NFKB1/NLRP3/NOD2/NOX1/PTGS2/RPSA/RTN1/SLC11A1/STAT3/STAT4/SUPEROXIDE DISMUTASE/TBX21/TGFB1/TLR4/TLR5/TNF/VDR/VEGFA	57	27.0416527492521	28.6510906616862	INFECTIOUS	INFLAMMATORY	between_classes	INFECTIOUS_vs_INFLAMMATORY	28.6510906616862
SALMONELLA INFECTION_PARKINSON'S DISEASE	SALMONELLA INFECTION	PARKINSON'S DISEASE	2018	0	9.73468810103747e-05	0.000154870037971051	ABCB1/ABCG2/AKT1/ATG5/BAX/BECN1/CASP1/CASP3/CAT/CCL2/CRP/CTNNB1/CX3CR1/EGF/EGFR/F2/GJA1/GLB1/GSTT1/HFE/HMOX1/HSPA4/IFNG/IL1/IL10/IL1B/IL6/LAMP1/LAMP2/LBP/LYZ/MAPK8/MIF/MTOR/NAT2/NF-KB/NFKB1/NOD2/NOS2/NTS/PKD1/PPARG/PRNP/PTGS2/RIDA/S100B/SLC11A2/SMPD1/SP1/SST/SUPEROXIDE DISMUTASE/TF/TGFB1/TLR2/TLR4/TNF/UBIQUITIN/VDR/VEGFA/VIM	60	8.77292425745607	9.23722986558716	INFECTIOUS	PSYCHIATRIC	between_classes	INFECTIOUS_vs_PSYCHIATRIC	9.23722986558716
SALMONELLA INFECTION_DEPRESSION	SALMONELLA INFECTION	DEPRESSION	2018	0	0.00190604476949891	0.00261613987970438	ABCB1/ACCS/AKT1/ARC/CASP1/CASP3/CCL2/CFP/CRP/CTNNB1/FOS/GJA1/GLO1/HSPA4/IFNA1/IFNB1/IFNG/IL1/IL10/IL12/IL17A/IL18/IL1B/IL2/IL6/IL8/KDR/LBP/LCN2/MIF/MTOR/NF-KB/NLRP3/NOS2/NTS/PGD/PPARG/PSEN1/PTGS2/PYCARD/RAC1/S100B/SDS/SELENBP1/SERPINB2/SMPD1/SP6/SST/STAT3/TBCA/TBX21/TGFB1/TLR4/TNF/VEGFA	55	5.94605537598169	6.26272498530672	INFECTIOUS	PSYCHIATRIC	between_classes	INFECTIOUS_vs_PSYCHIATRIC	6.26272498530672
SALMONELLA INFECTION_HUNTINGTON DISEASE	SALMONELLA INFECTION	HUNTINGTON DISEASE	2018	0	0.0158476266459192	0.0181858010690876	ABCB1/AKT1/CASP1/CASP2/CASP3/CTNNB1/FLVCR1/GLUL/HAP1/HSPA4/IL6/MAPK8/MTOR/NF-KB/NFKB1/PPARG/SP1/SQSTM1/SST/SUPEROXIDE DISMUTASE/TGFB1/TNF/UBIQUITIN	23	4.00711415042253	4.14473552829858	INFECTIOUS	PSYCHIATRIC	between_classes	INFECTIOUS_vs_PSYCHIATRIC	4.14473552829858
SALMONELLA INFECTION_DEMENTIA	SALMONELLA INFECTION	DEMENTIA	2018	0	0.0353749013845271	0.0386912983893265	ABCB1/CCL2/CD40LG/CD79A/CRP/DNASE1/IL10/IL15/IL1B/IL6/IL8/NF-KB/PPARG/PRNP/PSEN1/S100B/SELENBP1/SST/SUPEROXIDE DISMUTASE/TF/TNF/UBIQUITIN/VEGFA	23	3.25214055204948	3.34175271073917	INFECTIOUS	PSYCHIATRIC	between_classes	INFECTIOUS_vs_PSYCHIATRIC	3.34175271073917
SALMONELLA INFECTION_BIPOLAR AFFECTIVE PSYCHOSIS	SALMONELLA INFECTION	BIPOLAR AFFECTIVE PSYCHOSIS	2018	0	0.274617012098991	0.286913296222826	CAT/CCL2/CFP/CRP/IL2/IL4/IL6/IL8/PRNP/S100B/SST/SUPEROXIDE DISMUTASE/TLR2/TLR4/TNF	15	1.24857521261827	1.29237783527666	INFECTIOUS	PSYCHIATRIC	between_classes	INFECTIOUS_vs_PSYCHIATRIC	1.29237783527666
SARCOIDOSIS_SYSTEMIC LUPUS ERYTHEMATOSUS	SARCOIDOSIS	SYSTEMIC LUPUS ERYTHEMATOSUS	2018	0	4.69344165966692e-49	1.64270458088342e-47	ACE/ACTH/ADA/ALB/AVP/B2M/CCL2/CCR5/CD14/CD274/CD79A/CHI3L1/CRP/CTLA4/CXCL10/EPO/FAS/FCGR2A/FCGR3A/FCGR3B/FN1/FOXP3/HGF/HLA-DRB1/HLA-DRB4/HLA-E/HLA-G/HSPA4/ICAM1/IFNA1/IFNG/IGAN/IGHE/IGHM/IL1/IL10/IL12/IL17A/IL18/IL1B/IL1RN/IL2/IL23R/IL27/IL2RA/IL4/IL6/IL8/MMP9/MTOR/NF-KB/NGF/NOD2/PDCD1/PPARG/RBM45/SAA1/SPP1/STAT1/TAP1/TAP2/TBX21/TF/TGFB1/THM/TLR2/TLR4/TLR9/TNF/TNFRSF13B/TNFRSF1B/TNFRSF25/TNFSF13B/TP53/VEGFA/VIM	76	107.725155352528	111.280503414018	INFLAMMATORY	INFLAMMATORY	within_classes	INFLAMMATORY_vs_INFLAMMATORY	111.280503414018
SARCOIDOSIS_ARTHRITIS	SARCOIDOSIS	ARTHRITIS	2018	0	3.41906257574619e-45	7.97781267674111e-44	ACE/ACTH/ADA/AKT1/ALB/B2M/CCL2/CCL5/CCR5/CD14/CD274/CD4/CD79A/CD80/CD86/CHI3L1/CRP/CSF2/CTLA4/CXCL10/EDN1/EPO/FAS/FCGR2A/FCGR3A/FN1/FOXP3/HIF1A/HLA-DRB1/HLA-DRB4/HLA-E/HSPA4/ICAM1/IFNA1/IFNB1/IFNG/IGHM/IL1/IL10/IL12/IL17A/IL18/IL1B/IL1RN/IL2/IL27/IL2RA/IL4/IL6/IL8/LYZ/MMP2/MMP9/MT1JP/NELFCD/NF-KB/NGF/NOD2/PDCD1/PPARG/PTH/RBM45/SAA1/SLC11A1/SPP1/SST/STAT1/TBX21/TGFB1/TLR2/TLR4/TLR9/TNF/TNFRSF1B/TNFRSF25/TNFSF13B/TP53/VEGFA/VIP	79	99.2370798185078	102.386962771889	INFLAMMATORY	INFLAMMATORY	within_classes	INFLAMMATORY_vs_INFLAMMATORY	102.386962771889
SARCOIDOSIS_CHRONIC ULCERATIVE COLITIS	SARCOIDOSIS	CHRONIC ULCERATIVE COLITIS	2018	0	1.88078714704765e-40	3.29137750733338e-39	ACE/ACTH/AKT1/ALB/CD14/CD79A/CRP/CTLA4/CXCL10/EDN1/FAS/FOXP3/HGF/HIF1A/HLA-DRB1/HLA-DRB4/HLA-G/HSPA4/ICAM1/IFNB1/IFNG/IGAN/IGHE/IL1/IL10/IL12/IL17A/IL1B/IL1RN/IL2/IL23R/IL27/IL2RA/IL4/IL6/IL8/ITGAE/LYZ/MMP9/MUC1/NF-KB/NOD1/NOD2/PPARG/RBM45/SLC11A1/SST/STAT1/TBX21/TGFB1/TLR2/TLR4/TLR9/TNF/TNFRSF25/TP53/VEGFA/VIP	58	88.6095124543808	91.4717133353103	INFLAMMATORY	INFLAMMATORY	within_classes	INFLAMMATORY_vs_INFLAMMATORY	91.4717133353103
SARCOIDOSIS_PSORIASIS	SARCOIDOSIS	PSORIASIS	2018	0	2.54840714877308e-39	3.56777000828231e-38	ACE/ACTH/ADA/AKT1/ALB/CCL2/CCL5/CCR5/CD274/CD4/CD79A/CD80/CHI3L1/CRP/CSF2/CXCL10/EDN1/FAS/FOXP3/HIF1A/HLA-B/HLA-DRB1/HLA-DRB4/HLA-E/HLA-G/ICAM1/IFNA1/IFNB1/IFNG/IGAN/IGHE/IL1/IL10/IL12/IL17A/IL18/IL1B/IL1RN/IL2/IL23R/IL27/IL2RA/IL4/IL6/IL8/MMP9/MTOR/MUC1/NF-KB/NGF/PDCD1/PPARG/PTH/SPP1/SST/TAP1/TAP2/TGFB1/TLR2/TLR4/TLR9/TNF/TP53/VEGFA/VIP	65	86.2262927806957	88.865350110311	INFLAMMATORY	INFLAMMATORY	within_classes	INFLAMMATORY_vs_INFLAMMATORY	88.865350110311
SARCOIDOSIS_CROHN'S DISEASE	SARCOIDOSIS	CROHN'S DISEASE	2018	0	1.72967269785543e-37	1.72967269785543e-36	ACE/ACTH/ALB/CCL2/CCL5/CD14/CD274/CD79A/CD80/CRP/CSF2/CTLA4/CXCL10/FN1/FOXP3/HLA-B/HLA-DRB1/HLA-DRB4/HLA-E/HLA-G/HSPA4/ICAM1/IFNG/IGAN/IGHM/IL1/IL10/IL12/IL17A/IL18/IL1B/IL2/IL23R/IL27/IL2RA/IL6/IL8/LYZ/MMP2/MMP9/NF-KB/NOD2/RBM45/SAA1/SLC11A1/SPP1/STAT1/TBX21/TGFB1/TLR4/TNF/TP53/VEGFA/VIP	54	82.3451311491661	84.6477162421601	INFLAMMATORY	INFLAMMATORY	within_classes	INFLAMMATORY_vs_INFLAMMATORY	84.6477162421601
SARCOIDOSIS_DEMENTIA	SARCOIDOSIS	DEMENTIA	2018	0	2.11915777580433e-14	5.11520842435527e-14	ACE/ACTH/ALB/AVP/B2M/CCL2/CCR5/CD79A/CHI3L1/CRP/CXCL10/EPO/HGF/IL10/IL1B/IL6/IL8/MMP9/NF-KB/NGF/PPARG/PTH/SAA1/SST/TF/TNF/TP53/VEGFA	28	30.6039731556687	31.4851725677316	INFLAMMATORY	PSYCHIATRIC	between_classes	INFLAMMATORY_vs_PSYCHIATRIC	31.4851725677316
SARCOIDOSIS_DEPRESSION	SARCOIDOSIS	DEPRESSION	2018	0	1.83405936345039e-12	3.77600457180962e-12	ACE/ACTH/AKT1/ALB/AVP/CCL2/CRP/EDN1/EPO/GIF/HGF/HSPA4/ICAM1/IFNA1/IFNB1/IFNG/IL1/IL10/IL12/IL17A/IL18/IL1B/IL1RN/IL2/IL2RA/IL6/IL8/MMP2/MTOR/NF-KB/NGF/PPARG/PTH/SST/TBX21/TGFB1/TLR4/TNF/TST/VEGFA	40	26.3023546568914	27.0244893743246	INFLAMMATORY	PSYCHIATRIC	between_classes	INFLAMMATORY_vs_PSYCHIATRIC	27.0244893743246
SARCOIDOSIS_PARKINSON'S DISEASE	SARCOIDOSIS	PARKINSON'S DISEASE	2018	0	7.2007790931974e-10	1.22940130859468e-09	AKT1/ALB/AVP/CCL2/CCL5/CRP/CSF2/CXCL10/EPO/FAS/HGF/HSPA4/IFNG/IL1/IL10/IL1B/IL6/LYZ/MMP9/MTOR/NF-KB/NGF/NOD2/PPARG/SPP1/SST/TAP1/TF/TGFB1/TLR2/TLR4/TNF/TP53/VEGFA/VIM/VIP	36	20.5167385270389	21.0516617023839	INFLAMMATORY	PSYCHIATRIC	between_classes	INFLAMMATORY_vs_PSYCHIATRIC	21.0516617023839
SARCOIDOSIS_AUTISM	SARCOIDOSIS	AUTISM	2018	0	2.51891409424965e-07	3.6734163874474e-07	ACTH/ADA/AKT1/AVP/CCL2/CD79A/CRP/HGF/HLA-B/HLA-DRB1/HLA-DRB4/IFNG/IL12/IL17A/IL18/IL6/IL8/MMP9/MTOR/NF-KB/NGF/RBM45/SAA1/SPP1/TF/TGFB1/TNF/TP53	28	14.8169735261444	15.1942677572858	INFLAMMATORY	PSYCHIATRIC	between_classes	INFLAMMATORY_vs_PSYCHIATRIC	15.1942677572858
SARCOIDOSIS_BIPOLAR AFFECTIVE PSYCHOSIS	SARCOIDOSIS	BIPOLAR AFFECTIVE PSYCHOSIS	2018	0	4.46110829076725e-05	5.47855404129312e-05	AVP/CCL2/CRP/EPO/IL2/IL4/IL6/IL8/MMP9/SAA1/SST/TLR2/TLR4/TNF	14	9.81208425990566	10.0175282341205	INFLAMMATORY	PSYCHIATRIC	between_classes	INFLAMMATORY_vs_PSYCHIATRIC	10.0175282341205
SCHIZOPHRENIA_BIPOLAR AFFECTIVE PSYCHOSIS	SCHIZOPHRENIA	BIPOLAR AFFECTIVE PSYCHOSIS	2018	0	6.07867949443953e-49	4.25507564610767e-47	AGXT2L1/ANK3/APOE/AVP/BCHE/BDNF/BRD1/CACNA1C/CAMK2G/CAT/CCL2/CD74/CFP/CHRNA4/CHRNA7/CNTNAP2/COMT/CRP/DAO/DAOA/DAOA-AS1/DBH/DISC1/DPYD/DRD1/DRD2/DRD5/EBPL/ENPEP/EPO/FKBP5/FMR1/GABRB2/GAD1/GAP43/GDNF/GRID1/GRIN1/GRIN2B/GSK-3/GSK3B/HDAC/HPSE/HTR1A/HTR2A/IL2/IL4/IL6/IL8/IMPA2/LEP/LRP2/LYPD4/MAOA/MMP9/MTHFR/NCAM1/NCL/NCS1/NDST3/NDUFV2/NR3C1/NRG1/NTF3/NTRK2/OFC1/OPN1SW/PDE10A/PDLIM5/PNN/POMC/PPP1R1B/PRKCI/RELN/RPTN/S100B/SHANK3/SLC18A1/SLC1A2/SLC6A2/SLC6A3/SLC6A4/SST/SUPEROXIDE DISMUTASE/SYN2/SYNGR1/TH/TLR2/TLR4/TNF/TPH2/TRH/ZNF804A	93	106.773386830684	111.021882072734	PSYCHIATRIC	PSYCHIATRIC	within_classes	PSYCHIATRIC_vs_PSYCHIATRIC	111.021882072734
SCHIZOPHRENIA_DEPRESSION	SCHIZOPHRENIA	DEPRESSION	2018	0	4.09128763644947e-36	1.43195067275732e-34	ABCB1/ACE/ADIPOQ/ADORA2A/AKT1/ALB/APOE/APP/ARC/ARSD/AVP/BCHE/BCL2/BDNF/CACNA1C/CCK/CCL2/CEBPZ/CFP/CHRNA4/CNR1/COMT/CRH/CRP/CTNNB1/CYP2D6/DBH/DCR/DISC1/DNMT3B/DRD2/DRD3/DST/EBPL/ENPEP/EPO/ESR1/FAAH/FGF9/FKBP5/FMR1/FOS/GCG/GDNF/GH1/GHRH/GRIA1/GRIA2/GRIN1/GRIN2A/GRIN2B/GRM1/GRM2/GRM3/GRM5/GSK-3/GSK3B/HINT1/HOMER1/HPSE/HSPA4/HTR1A/HTR1B/HTR1F/HTR2A/HTR2C/HTR4/HTR5A/HTR7/HTT/ICAM1/IFNG/IGF1/IL1/IL10/IL17A/IL18/IL1B/IL1RN/IL2/IL2RA/IL6/IL8/LEP/MAOA/MAOB/MAPK1/MAPK3/MECP2/MIA/MIR132/MTHFR/MTOR/NCAM1/NGF/NLRP1/NOS1/NPPA/NPY/NR3C1/NTF3/NTRK2/NTS/OFC1/OPN1SW/OPRM1/OR2AG1/OXT/OXTR/PAWR/PDE4A/PDE4B/PDLIM5/PLA2G1B/PLAT/PPARG/PREP/PRL/PSD/PTGS2/PTPN4/PYY/RGS4/RTN4/S100B/SELENBP1/SERPINF1/SGCA/SIGMAR1/SIRT1/SLC16A1/SLC18A2/SLC1A2/SLC25A3/SLC6A2/SLC6A3/SLC6A4/SORT1/SST/SUBSTANCE P/SULT2A1/SYNM/TDO2/TGFB1/TLR4/TNF/TPH1/TPH2/TRH/TSPO/TTR/TYMS/VEGFA/VGF	154	77.9288555402509	81.4842036017403	PSYCHIATRIC	PSYCHIATRIC	within_classes	PSYCHIATRIC_vs_PSYCHIATRIC	81.4842036017403
SCHIZOPHRENIA_AUTISM	SCHIZOPHRENIA	AUTISM	2018	0	4.09672470652017e-30	9.55902431521373e-29	ACTB/ADIPOQ/ADNP/AKT1/APOE/APP/ARSD/AUTS2/AVP/BCL2/BDNF/BP2/C4B/CACNA1C/CAT/CCL2/CD38/CFP/CNR1/CNTNAP2/COMT/CP/CRH/CRP/CTNNB1/CYFIP1/CYP2D6/DBH/DISC1/DLG4/DLGAP2/DNMT3B/DPYD/DRD2/DRD3/DRD4/EBPL/EGF/ENPEP/ESR1/FAAH/FABP7/FMR1/FOXP1/FOXP2/GAD1/GFAP/GH1/GRIK2/GRIN2B/GRM5/GRM8/GSK3B/HDAC/HLA-B/HLA-DRB1/HLA-DRB4/HOMER1/HPSE/HTR1A/HTR1B/HTR2A/HTR2C/HTR4/HTR5A/HTR7/IFNG/IGF1/IL17A/IL18/IL6/IL8/INS/KIAA0319/LEP/LIF/MAOA/MAOB/MAP2/MAPK1/MBD5/MBP/MECP2/MEGF10/MIA/MIR137/MMP9/MTHFR/MTOR/MTR/NGF/NRXN1/NTF3/NTRK2/NTS/OXT/OXTR/PIK3CD/PPP1R1B/PRL/PRS/PSD/PTPN4/PVALB/RELN/S100B/SCT/SEPT5/SHANK2/SHANK3/SLC12A2/SLC12A5/SLC1A2/SLC6A3/SLC6A4/SP1/STX1A/SUPEROXIDE DISMUTASE/SYNM/TCF4/TF/TGFB1/TNF/TP53/TPH2/UBIQUITIN/VIPR2	127	64.5174820340505	67.6673649874317	PSYCHIATRIC	PSYCHIATRIC	within_classes	PSYCHIATRIC_vs_PSYCHIATRIC	67.6673649874317
SCHIZOPHRENIA_DEMENTIA	SCHIZOPHRENIA	DEMENTIA	2018	0	5.94344807132517e-23	1.04010341248191e-21	ABCB1/ACE/ADIPOQ/ALB/ALDH7A1/APOA1/APOE/APP/AVP/B2M/BACE1/BCHE/BDNF/C9ORF72/CALB1/CCL2/CCR5/CEBPZ/CHI3L1/CHRNA4/CHRNA7/CIT/COMT/CRH/CRP/DNMT1/DRD2/EPO/GCG/GFAP/GH1/GHRH/GLS/HP/HTR1F/IDE/IGF1/IL10/IL1B/IL6/IL8/INSR/INSRR/LEP/LPA/MAOB/MIR195/MMP9/MT-CO1/MTHFR/NGF/NRGN/NTF3/OPN1SW/PLA2G7/PPARG/PRL/PTPN4/S100B/SCT/SELENBP1/SGCA/SLC6A4/SST/SUPEROXIDE DISMUTASE/SYNM/SYP/TARDBP/TF/TNF/TP53/TREM2/TTR/TYMS/UBIQUITIN/VEGFA	76	48.3149668095863	51.1771676905157	PSYCHIATRIC	PSYCHIATRIC	within_classes	PSYCHIATRIC_vs_PSYCHIATRIC	51.1771676905157
SCHIZOPHRENIA_PARKINSON'S DISEASE	SCHIZOPHRENIA	PARKINSON'S DISEASE	2018	0	6.57283345861904e-22	9.20196684206665e-21	ABCB1/ADIPOQ/ADORA2A/AKT1/ALB/APOD/APOE/APP/ATF4/AVP/BAX/BCHE/BCL2/BDNF/C9ORF3/C9ORF72/CALB1/CALB2/CAT/CCK/CCL2/CDK5R1/CEBPZ/CHRNA4/CIT/CNR1/CNR2/COMT/CP/CRH/CRP/CSF2/CTNNB1/CYP2D6/DBH/DDC/DRD1/DRD2/DRD3/EBPL/EFHD2/EGF/EGFR/EP300/EPO/ESR1/FMR1/GAD1/GAP43/GCG/GDNF/GFAP/GH1/GRIN2A/GRIN2B/GRM2/GRM4/GRM5/GSK-3/GSK3B/GSTM1/GSTP1/GSTT1/HDAC/HP/HPGDS/HSPA4/HTR1A/HTR2A/HTT/IFNG/IGF1/IL1/IL10/IL1B/IL6/INS/LEP/LINGO1/MAOA/MAOB/MMP9/MTHFR/MTOR/NCL/NGF/NOS1/NRG1/NTF3/NTRK2/NTS/OFC1/OPN1SW/PDE4A/PLA2G6/PPARG/PREP/PRL/PTGS2/PTPN4/RGS4/RTN4/S100B/SGCA/SIRT1/SLC17A7/SLC18A2/SLC6A3/SLC6A4/SORT1/SP1/SST/SUBSTANCE P/SUPEROXIDE DISMUTASE/SYT1/TARDBP/TBC1D9/TF/TFRC/TGFB1/TGM2/TH/TLR2/TLR4/TNF/TP53/TREM2/TYMS/UBIQUITIN/VEGFA	130	46.134869704488	48.7739270341033	PSYCHIATRIC	PSYCHIATRIC	within_classes	PSYCHIATRIC_vs_PSYCHIATRIC	48.7739270341033
SCHIZOPHRENIA_KAWASAKI DISEASE	SCHIZOPHRENIA	KAWASAKI DISEASE	2018	0	1.2700760151153e-06	8.08230191437007e-06	ACE/ADIPOQ/ALB/CCL2/CCR5/CRP/GOPC/HLA-DRB1/HSPD1/ICAM1/IFNG/IGHM/IL1/IL10/IL1B/IL2RA/IL4/IL6/MMP9/NOTCH4/NR3C1/TGFB1/TLR2/TNF/VEGFA	25	11.7258338356125	13.5764338048635	PSYCHIATRIC	INFLAMMATORY	between_classes	PSYCHIATRIC_vs_INFLAMMATORY	13.5764338048635
SCHIZOPHRENIA_AMERICAN TRYPANOSOMIASIS	SCHIZOPHRENIA	AMERICAN TRYPANOSOMIASIS	2018	0	0.000515496056947537	0.00156890104288381	CCL2/HP/IFNG/IL10/IL17A/IL18/IL2/IL2RA/IL4/IL6/MMP9/NTRK3/PRL/TGFB1/TLR2/TNF	16	6.45737987740265	7.57038090352286	PSYCHIATRIC	INFECTIOUS	between_classes	PSYCHIATRIC_vs_INFECTIOUS	7.57038090352286
SCLERODERMA_SYSTEMIC LUPUS ERYTHEMATOSUS	SCLERODERMA	SYSTEMIC LUPUS ERYTHEMATOSUS	2018	0	6.63069166203967e-52	2.32074208171389e-50	ACE/ADA/ADIPOQ/ALB/BCL2/BDNF/CCL2/CD14/CD19/CD247/CD28/CD40/CD40LG/CD69/CD79A/COMP/CRP/CSF3/CXCL10/CXCL12/CXCR3/CXCR4/DKK1/ELN/ESR1/F2/FAS/FCN2/FGF2/FLI1/FN1/HGF/HLA-DPB1/HLA-DRB1/HLA-DRB4/ICAM1/ICOS/IFI16/IFNA1/IFNG/IL1/IL10/IL12/IL13/IL15/IL17A/IL1RN/IL2/IL21/IL22/IL2RA/IL33/IL37/IL4/IL6/IL8/IL9/IRF5/ITGAL/JUND/KRT1/LGALS3/LSM2/MAPK8/MBL2/MIF/MIR155/MIR21/MMP3/MMP9/MPO/MS4A1/MSC/NCAM1/NF-KB/NGF/PARP1/PCNA/PPARG/PPBP/PRL/PTPN22/PTX3/RBM45/SERPINA1/SERPINE1/SIRT1/SNRNP70/SPP1/STAT3/STAT4/TBX21/TGFB1/THBD/THM/THPO/TLR4/TLR9/TNF/TNFRSF11B/TNFSF13B/TNFSF4/TNIP1/TREX1/TRIM21/VCAM1/VEGFA/VWF	108	114.287367652362	117.842715713851	INFLAMMATORY	INFLAMMATORY	within_classes	INFLAMMATORY_vs_INFLAMMATORY	117.842715713851
SCLERODERMA_ARTHRITIS	SCLERODERMA	ARTHRITIS	2018	0	4.44377272029645e-37	1.03688030140251e-35	ACE/ADA/ADAM17/ADIPOQ/ALB/ANGPT2/BCL2/CCL2/CCL3/CCL5/CCR2/CD14/CD19/CD28/CD40/CD40LG/CD69/CD79A/COMP/CRP/CSF3/CTGF/CXCL10/CXCR3/CXCR4/DCN/DKK1/EDN1/ESR1/F2/FAS/FGF2/FN1/HLA-DRB1/HLA-DRB4/HP/ICAM1/ICOS/IFNA1/IFNG/IL1/IL10/IL12/IL13/IL15/IL17A/IL17B/IL1A/IL1RN/IL2/IL21/IL22/IL2RA/IL33/IL4/IL6/IL8/IRF5/ITGAL/KDR/LGALS3/MAPK8/MIF/MIR155/MMP1/MMP12/MMP13/MMP2/MMP3/MMP9/MMRN1/MPO/MS4A1/MSC/NF-KB/NGF/PARP1/PPARG/PRL/PRTN3/PTH/PTPN22/RBM45/SERPINA1/SIRT1/SPP1/STAT3/TBX21/TGFB1/TGFBR1/THBS1/THY1/TIE1/TIMP1/TLR3/TLR4/TLR9/TNC/TNF/TNFRSF11B/TNFSF13B/VCAM1/VEGFA	103	80.5542617599765	83.7041447133578	INFLAMMATORY	INFLAMMATORY	within_classes	INFLAMMATORY_vs_INFLAMMATORY	83.7041447133578
SCLERODERMA_PSORIASIS	SCLERODERMA	PSORIASIS	2018	0	5.31066299567091e-35	9.2936602424241e-34	ACE/ADA/ADAM17/ADIPOQ/ALB/BCL2/BDNF/CAV1/CCL2/CCL5/CCR2/CD109/CD163/CD19/CD28/CD40LG/CD69/CD79A/CRP/CTGF/CTNNB1/CXCL10/CXCR3/CXCR4/EDN1/EGFR/FAS/HLA-DRB1/HLA-DRB4/HP/ICAM1/IFI16/IFNA1/IFNG/IL1/IL10/IL12/IL13/IL15/IL17A/IL17B/IL1A/IL1RN/IL2/IL21/IL22/IL2RA/IL33/IL37/IL4/IL6/IL8/IL9/ITGAL/KDR/MAPK3/MIF/MIR155/MIR21/MMP9/MPO/MUC1/NF-KB/NGF/PPARG/PRL/PRS/PTH/PTPN22/S100A4/SERPINE1/SIRT1/SMAD7/SPP1/STAT3/TGFB1/TLR3/TLR4/TLR8/TLR9/TNC/TNF/TNIP1/TRIB3/VEGFA	85	76.0585606884606	78.9207615693901	INFLAMMATORY	INFLAMMATORY	within_classes	INFLAMMATORY_vs_INFLAMMATORY	78.9207615693901
SCLERODERMA_CHRONIC ULCERATIVE COLITIS	SCLERODERMA	CHRONIC ULCERATIVE COLITIS	2018	0	6.20711043585289e-32	8.68995461019405e-31	ACE/ADIPOQ/ALB/BCL2/CCL3/CD14/CD79A/CRP/CSF3/CTNNB1/CXCL10/CXCR3/EDN1/ESR1/F2/FAS/FGF2/HGF/HLA-DRB1/HLA-DRB4/ICAM1/IFNG/IL1/IL10/IL12/IL13/IL17A/IL1RN/IL2/IL21/IL22/IL2RA/IL33/IL37/IL4/IL6/IL8/IL9/KDR/MAPK8/MIF/MIR155/MIR21/MIR29A/MMP1/MMP13/MMP3/MMP9/MPO/MSC/MUC1/NF-KB/PPARG/RBM45/S100A4/SERPINA1/STAT3/STAT4/TBX21/TGFB1/TIMP1/TLR3/TLR4/TLR9/TNC/TNF/TNFRSF11B/VEGFA/VWF	69	69.2179701667745	71.8570274963898	INFLAMMATORY	INFLAMMATORY	within_classes	INFLAMMATORY_vs_INFLAMMATORY	71.8570274963898
SCLERODERMA_SARCOIDOSIS	SCLERODERMA	SARCOIDOSIS	2018	0	1.49805007995156e-28	1.74772509327682e-27	ACE/ADA/ALB/CCL2/CCL5/CD14/CD79A/CRP/CXCL10/EDN1/FAS/FN1/HGF/HLA-DRB1/HLA-DRB4/ICAM1/IFNA1/IFNG/IL1/IL10/IL12/IL17A/IL1RN/IL2/IL2RA/IL4/IL6/IL8/MMP2/MMP9/MUC1/NF-KB/NGF/PPARG/PTH/RBM45/SPP1/TBX21/TGFB1/THM/TIMP2/TLR4/TLR9/TNF/TNFSF13B/VEGFA	46	61.6114825152664	64.0682182880877	INFLAMMATORY	INFLAMMATORY	within_classes	INFLAMMATORY_vs_INFLAMMATORY	64.0682182880877
SCLERODERMA_MALARIA	SCLERODERMA	MALARIA	2018	0	2.42472418240306e-22	1.88589658631349e-21	ADA/ADAM17/AGTR1/ALB/ANGIOTENSIN II/ANGPT2/BDNF/CCL2/CCL5/CD163/CD40/CD40LG/CRP/CSF3/CXCL10/CXCL12/DNAJC5/EDN1/FCN2/HGF/HLA-DRB1/HLA-DRB4/HP/ICAM1/ICOS/IFNA1/IFNG/IL1/IL10/IL12/IL13/IL15/IL17A/IL2/IL22/IL2RA/IL33/IL4/IL6/IL8/KDR/LGALS3/MBL2/MIF/MMP9/MS4A1/NF-KB/PF4/PPARG/PRL/RBM45/SERPINA1/STAT3/TBX21/TGFB1/TLR3/TLR4/TLR9/TNF/TNFRSF11B/TNFSF13B/VEGFA/VNN1/VWF	64	47.7198836024504	49.7711542671636	INFLAMMATORY	INFECTIOUS	between_classes	INFLAMMATORY_vs_INFECTIOUS	49.7711542671636
SCLERODERMA_RESPIRATORY SYNCYTIAL VIRUS INFECTION	SCLERODERMA	RESPIRATORY SYNCYTIAL VIRUS INFECTION	2018	0	5.42640699509622e-20	3.45316808778851e-19	CCL2/CCL3/CCL5/CD79A/CXCL10/FAS/ICAM1/IFNA1/IFNG/IL10/IL12/IL13/IL17A/IL2/IL33/IL37/IL4/IL6/IL8/MMP12/MMP9/MPO/NF-KB/NGF/SIGLEC1/SMAD2/SMAD3/SPP1/TGFB1/TLR3/TLR4/TNF	32	42.509824670895	44.360424640146	INFLAMMATORY	INFECTIOUS	between_classes	INFLAMMATORY_vs_INFECTIOUS	44.360424640146
SCLERODERMA_DEPRESSION	SCLERODERMA	DEPRESSION	2018	0	1.33108475467775e-09	3.7270373130977e-09	ACE/ADIPOQ/ALB/ANGIOTENSIN II/BCL2/BDNF/CCL2/CDK5/CEBPZ/CRP/CSF3/CTNNB1/DKK1/EDN1/EPHB2/ESR1/FGF2/HGF/HTR1A/HTR2A/ICAM1/IFNA1/IFNG/IL1/IL10/IL12/IL17A/IL1RN/IL2/IL2RA/IL6/IL8/KDR/MAPK1/MAPK3/MIF/MMP2/NCAM1/NF-KB/NGF/PPARG/PRL/PTH/SERPINE1/SERPINF1/SERPINF2/SIRT1/STAT3/TBX21/TGFB1/TLR3/TLR4/TNF/VEGFA	54	19.4076522049358	20.4372716221169	INFLAMMATORY	PSYCHIATRIC	between_classes	INFLAMMATORY_vs_PSYCHIATRIC	20.4372716221169
SCLERODERMA_PARKINSON'S DISEASE	SCLERODERMA	PARKINSON'S DISEASE	2018	0	8.2159879836745e-08	1.6431975967349e-07	ADIPOQ/AGTR1/ALB/BCL2/BDNF/CCL2/CCL5/CD163/CDK5/CEBPZ/CRP/CSF3/CTNNB1/CXCL10/EGFR/EP300/ESR1/F2/FAS/FGF2/GLB1/HGF/HP/HTR1A/HTR2A/IFNG/IL1/IL10/IL6/MAPK8/MIF/MIR-7/MMP3/MMP9/MPO/MSC/NF-KB/NGF/PARP1/PPARG/PPP2R4/PRL/SIRT1/SP1/SPP1/TGFB1/TIMP1/TLR4/TNF/VEGFA	50	15.621451553319	16.314598733879	INFLAMMATORY	PSYCHIATRIC	between_classes	INFLAMMATORY_vs_PSYCHIATRIC	16.314598733879
SCLERODERMA_DEMENTIA	SCLERODERMA	DEMENTIA	2018	0	2.63155655378493e-06	4.60522396912363e-06	ACE/ADIPOQ/ALB/ANGIOTENSIN II/BDNF/CCL2/CD40LG/CD79A/CEBPZ/CRP/CXCL10/HGF/HP/IL10/IL15/IL6/IL8/MMP3/MMP9/NF-KB/NGF/PPARG/PRL/PTH/TNF/VEGFA	26	12.2883192533651	12.8479350413005	INFLAMMATORY	PSYCHIATRIC	between_classes	INFLAMMATORY_vs_PSYCHIATRIC	12.8479350413005
SCLERODERMA_AUTISM	SCLERODERMA	AUTISM	2018	0	0.000537094328919194	0.000751932060486871	ADA/ADIPOQ/BCL2/BDNF/CCL2/CD79A/CRP/CTNNB1/ESR1/HGF/HLA-DRB1/HLA-DRB4/HTR1A/HTR2A/IFI16/IFNG/IL12/IL13/IL17A/IL6/IL8/MAPK1/MIR21/MMP9/MPO/NF-KB/NGF/PRL/PRS/RBM45/SP1/SPP1/TGFB1/TNF	34	7.19286458319304	7.52933681981426	INFLAMMATORY	PSYCHIATRIC	between_classes	INFLAMMATORY_vs_PSYCHIATRIC	7.52933681981426
SCLERODERMA_HUNTINGTON DISEASE	SCLERODERMA	HUNTINGTON DISEASE	2018	0	0.00354772389102871	0.00420916393850864	BDNF/CTNNB1/FGF2/HP/IL6/KITLG/MAPK1/MAPK3/MAPK8/NF-KB/NGF/PPARG/PRL/SIRT1/SMAD3/SP1/TGFB1/TNF	18	5.47049124043722	5.64144903858085	INFLAMMATORY	PSYCHIATRIC	between_classes	INFLAMMATORY_vs_PSYCHIATRIC	5.64144903858085
SYSTEMIC LUPUS ERYTHEMATOSUS_ARTHRITIS	SYSTEMIC LUPUS ERYTHEMATOSUS	ARTHRITIS	2018	0	9.31739190870284e-55	3.26108716804599e-53	ACE/ACTH/ADA/ADIPOQ/ADM/ALB/B2M/BCL2/BCR/C3/C5AR1/CALR/CAT/CCL2/CCR5/CCR6/CD14/CD19/CD200R1/CD22/CD274/CD28/CD40/CD40LG/CD44/CD69/CD79A/CDKN1A/CFP/CHI3L1/COMP/CR1/CRP/CSF3/CTLA4/CXCL10/CXCR3/CXCR4/CXCR5/DKK1/EPO/ESR1/ETS1/EVA1C/F2/F3/FAS/FASLG/FCER2/FCGR1A/FCGR2A/FCGR2B/FCGR3A/FGF2/FN1/FOXP3/GH1/GPI/GRN/HLA-DRB1/HLA-DRB4/HLA-E/HMGB1/HSPA4/HSPD1/ICAM1/ICOS/IFNA1/IFNG/IGF1/IGHG1/IGHM/IL1/IL10/IL12/IL13/IL15/IL17A/IL17F/IL18/IL1B/IL1F10/IL1RN/IL2/IL21/IL21R/IL22/IL23A/IL27/IL2RA/IL3/IL33/IL34/IL4/IL5/IL6/IL6R/IL8/IRAK1/IRF5/ITGAL/ITGAM/KLRK1/LEP/LGALS3/LYN/MAPK8/MBP/MIF/MIR146A/MIR155/MMP3/MMP9/MPO/MS4A1/MSC/MYD88/NF-KB/NFKB1/NGF/NLRP3/NOD2/NRP1/PARP1/PDCD1/PLG/PPARG/PRL/PTEN/PTPN22/RAG2/RBM45/REL/RETN/SAA1/SELPLG/SERPINA1/SIRT1/SPP1/ST2/STAT1/STAT3/SUPEROXIDE DISMUTASE/SYK/TBX21/TGFB1/TLR2/TLR4/TLR7/TLR9/TNF/TNFAIP3/TNFRSF10A/TNFRSF11B/TNFRSF12A/TNFRSF1A/TNFRSF1B/TNFRSF25/TNFRSF4/TNFRSF9/TNFSF13B/TP53/TRAF6/VCAM1/VDR/VEGFA/ZFP36	167	120.85494930177	124.410297363259	INFLAMMATORY	INFLAMMATORY	within_classes	INFLAMMATORY_vs_INFLAMMATORY	124.410297363259
SYSTEMIC LUPUS ERYTHEMATOSUS_SCLERODERMA	SYSTEMIC LUPUS ERYTHEMATOSUS	SCLERODERMA	2018	0	6.63069166203977e-52	1.54716138780928e-50	ACE/ADA/ADIPOQ/ALB/BCL2/BDNF/CCL2/CD14/CD19/CD247/CD28/CD40/CD40LG/CD69/CD79A/COMP/CRP/CSF3/CXCL10/CXCL12/CXCR3/CXCR4/DKK1/ELN/ESR1/F2/FAS/FCN2/FGF2/FLI1/FN1/HGF/HLA-DPB1/HLA-DRB1/HLA-DRB4/ICAM1/ICOS/IFI16/IFNA1/IFNG/IL1/IL10/IL12/IL13/IL15/IL17A/IL1RN/IL2/IL21/IL22/IL2RA/IL33/IL37/IL4/IL6/IL8/IL9/IRF5/ITGAL/JUND/KRT1/LGALS3/LSM2/MAPK8/MBL2/MIF/MIR155/MIR21/MMP3/MMP9/MPO/MS4A1/MSC/NCAM1/NF-KB/NGF/PARP1/PCNA/PPARG/PPBP/PRL/PTPN22/PTX3/RBM45/SERPINA1/SERPINE1/SIRT1/SNRNP70/SPP1/STAT3/STAT4/TBX21/TGFB1/THBD/THM/THPO/TLR4/TLR9/TNF/TNFRSF11B/TNFSF13B/TNFSF4/TNIP1/TREX1/TRIM21/VCAM1/VEGFA/VWF	108	114.69283276047	117.842715713851	INFLAMMATORY	INFLAMMATORY	within_classes	INFLAMMATORY_vs_INFLAMMATORY	117.842715713851
SYSTEMIC LUPUS ERYTHEMATOSUS_SARCOIDOSIS	SYSTEMIC LUPUS ERYTHEMATOSUS	SARCOIDOSIS	2018	0	4.693441659667e-49	8.21352290441725e-48	ACE/ACTH/ADA/ALB/AVP/B2M/CCL2/CCR5/CD14/CD274/CD79A/CHI3L1/CRP/CTLA4/CXCL10/EPO/FAS/FCGR2A/FCGR3A/FCGR3B/FN1/FOXP3/HGF/HLA-DRB1/HLA-DRB4/HLA-E/HLA-G/HSPA4/ICAM1/IFNA1/IFNG/IGAN/IGHE/IGHM/IL1/IL10/IL12/IL17A/IL18/IL1B/IL1RN/IL2/IL23R/IL27/IL2RA/IL4/IL6/IL8/MMP9/MTOR/NF-KB/NGF/NOD2/PDCD1/PPARG/RBM45/SAA1/SPP1/STAT1/TAP1/TAP2/TBX21/TF/TGFB1/THM/TLR2/TLR4/TLR9/TNF/TNFRSF13B/TNFRSF1B/TNFRSF25/TNFSF13B/TP53/VEGFA/VIM	76	108.418302533088	111.280503414018	INFLAMMATORY	INFLAMMATORY	within_classes	INFLAMMATORY_vs_INFLAMMATORY	111.280503414018
SYSTEMIC LUPUS ERYTHEMATOSUS_BEHCET SYNDROME	SYSTEMIC LUPUS ERYTHEMATOSUS	BEHCET SYNDROME	2018	0	2.2341411827763e-46	3.12779765588682e-45	ADA/ADM/AHR/CAT/CCL2/CD28/CIMT/CRP/CXCL10/CXCR3/EGF/ESR1/ETS1/EVA1C/F2/FAS/FCGR1A/HLA-DRB4/HLA-E/HLA-G/HMGB1/HSPD1/ICAM1/IFNA1/IFNG/IL1/IL10/IL12/IL12B/IL15/IL17A/IL18/IL1B/IL2/IL23A/IL23R/IL2RA/IL33/IL37/IL4/IL6/IL8/ITGAM/LEP/MBL2/MIF/NOD2/NOS3/PRL/PROC/SPP1/STAT4/SUPEROXIDE DISMUTASE/TBX21/TFPI/TGFB1/THBD/TIMD4/TLR2/TLR4/TNF/TNFSF13B/VDR/VEGFA/VWF	65	102.476000052157	105.115057381772	INFLAMMATORY	INFLAMMATORY	within_classes	INFLAMMATORY_vs_INFLAMMATORY	105.115057381772
SYSTEMIC LUPUS ERYTHEMATOSUS_CHRONIC ULCERATIVE COLITIS	SYSTEMIC LUPUS ERYTHEMATOSUS	CHRONIC ULCERATIVE COLITIS	2018	0	1.83797125287935e-40	2.14429979502591e-39	ABCB1/ACE/ACTH/ADIPOQ/ADM/AHR/ALB/BCL2/C3/CAT/CCR6/CD14/CD44/CD79A/CDKN1A/CRP/CSF3/CTLA4/CXCL10/CXCR3/EGF/ESR1/F2/FAS/FGF2/FOXP3/GH1/HGF/HLA-DRB1/HLA-DRB4/HLA-G/HMGB1/HSPA4/HSPD1/ICAM1/IFNG/IGAN/IGHE/IGHG1/IL1/IL10/IL12/IL13/IL17A/IL17F/IL1B/IL1RN/IL2/IL21/IL22/IL23A/IL23R/IL27/IL2RA/IL33/IL37/IL4/IL5/IL6/IL8/IL9/IRAK1/KLRK1/LTF/MAPK8/MIF/MIR126/MIR146A/MIR155/MIR21/MMP3/MMP9/MPO/MSC/MTHFR/NF-KB/NFKB1/NLRP3/NOD2/PPARG/RBM45/SDC1/SERPINA1/SOCS1/ST2/STAT1/STAT3/STAT4/SUPEROXIDE DISMUTASE/TBX21/TGFB1/TLR2/TLR4/TLR9/TNF/TNFRSF11B/TNFRSF25/TP53/TRAF3IP2/VDR/VEGFA/VWF	102	89.038005563565	91.4947413363863	INFLAMMATORY	INFLAMMATORY	within_classes	INFLAMMATORY_vs_INFLAMMATORY	91.4947413363863
SYSTEMIC LUPUS ERYTHEMATOSUS_DEMENTIA	SYSTEMIC LUPUS ERYTHEMATOSUS	DEMENTIA	2018	0	5.17086713577582e-16	1.72362237859194e-15	ABCB1/ABCD1/ACE/ACTH/ADIPOQ/ALB/APOA1/AVP/B2M/BDNF/CCL2/CCR5/CD40LG/CD79A/CDR1/CHI3L1/CLU/CR1/CRP/CST3/CXCL10/DNASE1/DNMT1/EPO/GH1/GRN/HGF/IGF1/IL10/IL15/IL1B/IL6/IL8/INSRR/LEP/MMP3/MMP9/MTHFR/NF-KB/NGF/PLA2G7/PPARG/PRL/PTPRC/RETN/SAA1/SLC6A4/SUPEROXIDE DISMUTASE/TF/TNF/TNFSF10/TP53/TPO/TYROBP/VEGFA	55	33.9943482846012	35.1983210889271	INFLAMMATORY	PSYCHIATRIC	between_classes	INFLAMMATORY_vs_PSYCHIATRIC	35.1983210889271
SYSTEMIC LUPUS ERYTHEMATOSUS_PARKINSON'S DISEASE	SYSTEMIC LUPUS ERYTHEMATOSUS	PARKINSON'S DISEASE	2018	0	1.37752776532654e-07	2.47248573263738e-07	ABCB1/ADIPOQ/ALB/ATG5/AVP/BCL2/BDNF/C9ORF3/CAT/CCL2/CD200/CD200R1/CLU/CRP/CSF3/CST3/CXCL10/CYP2D6/EGF/EPO/ESR1/F2/FAS/FASLG/FGF2/GH1/GPER1/GPI/GRN/GSTM1/HGF/HMGB1/HSPA4/IFNG/IGF1/IL1/IL10/IL1B/IL6/LEP/MAPK8/MIF/MMP3/MMP9/MPO/MSC/MTHFR/MTOR/NF-KB/NFKB1/NGF/NOD2/NOS3/PARP1/PON1/PPARG/PRKCD/PRL/PTEN/SIRT1/SLC6A4/SPP1/SUPEROXIDE DISMUTASE/TAP1/TF/TGFB1/TGM2/TLR2/TLR4/TNF/TP53/TPO/VDR/VEGFA/VIM	75	15.2128716368799	15.7978052327996	INFLAMMATORY	PSYCHIATRIC	between_classes	INFLAMMATORY_vs_PSYCHIATRIC	15.7978052327996
SYSTEMIC LUPUS ERYTHEMATOSUS_AUTISM	SYSTEMIC LUPUS ERYTHEMATOSUS	AUTISM	2018	0	5.39538007466143e-06	8.21036098318043e-06	ACTB/ACTH/ADA/ADIPOQ/AHR/AVP/BCL2/BDNF/C4B/CAT/CCL2/CD79A/CFP/CRP/CYP2D6/EGF/ESR1/GH1/GRN/HGF/HLA-DRB1/HLA-DRB4/HMGB1/IFI16/IFNG/IGF1/IL12/IL13/IL17A/IL18/IL23A/IL5/IL6/IL8/LEP/MBP/MECP2/MIR21/MMP9/MPO/MTHFR/MTOR/NF-KB/NFKB1/NGF/OCA2/PON1/PRL/PTEN/RBM45/SAA1/SLC6A4/SPP1/SUPEROXIDE DISMUTASE/TF/TGFB1/TNF/TNFRSF10A/TP53/VDR	60	11.7101136667478	12.1299675123081	INFLAMMATORY	PSYCHIATRIC	between_classes	INFLAMMATORY_vs_PSYCHIATRIC	12.1299675123081
SYSTEMIC LUPUS ERYTHEMATOSUS_DEPRESSION	SYSTEMIC LUPUS ERYTHEMATOSUS	DEPRESSION	2018	0	2.44117863393424e-05	3.41765008750793e-05	ABCB1/ACE/ACTH/ADIPOQ/ALB/AQP4/AVP/BCL2/BDNF/CCL2/CDKN1A/CDR1/CFP/CLU/CRP/CSF3/CYP2D6/DKK1/EPO/ESR1/FGF2/GH1/GPI/HGF/HMGB1/HSPA4/ICAM1/IFNA1/IFNG/IGF1/IL1/IL10/IL12/IL17A/IL18/IL1B/IL1RN/IL2/IL2RA/IL6/IL8/LCN2/LEP/LEPR/MECP2/MIF/MTHFR/MTOR/NCAM1/NF-KB/NGF/NLRP3/NR3C1/NTRK1/PLAT/PPARG/PRL/SERPINE1/SIRT1/SLC6A4/STAT3/TBX21/TGFB1/TLR4/TNF/TNFRSF17/TPO/VEGFA	68	10.283972258979	10.6204444956003	INFLAMMATORY	PSYCHIATRIC	between_classes	INFLAMMATORY_vs_PSYCHIATRIC	10.6204444956003
SYSTEMIC LUPUS ERYTHEMATOSUS_BIPOLAR AFFECTIVE PSYCHOSIS	SYSTEMIC LUPUS ERYTHEMATOSUS	BIPOLAR AFFECTIVE PSYCHOSIS	2018	0	0.00289501527248152	0.00332214867333945	AVP/BDNF/CAT/CCL2/CD74/CFP/CRP/EPO/GRN/IL2/IL4/IL6/IL8/LEP/MMP9/MTHFR/NCAM1/NR3C1/SAA1/SLC6A4/SUPEROXIDE DISMUTASE/TLR2/TLR4/TNF/TPO	25	5.70714351462647	5.84476489250252	INFLAMMATORY	PSYCHIATRIC	between_classes	INFLAMMATORY_vs_PSYCHIATRIC	5.84476489250252
