## Supplementary material for "The evolution of knowledge on genes associated with human diseases": Table S5

### Sheet: table_S5
ID	Description	GeneRatio	BgRatio	pvalue	p.adjust	qvalue	geneID	Count	dis	mod	annot
signaling by interleukins	signaling by interleukins	37/174	462/10821	2.18119652583819e-16	1.19529569615933e-13	8.88550584736191e-14	POMC/AKT1/ALOX15/ANXA2/CCL2/COL1A2/CSF1/CSF1R/FGF2/FOXO1/HSP90AA1/IFNG/IL1A/IL17A/IL18/IL1B/IL1RN/IL31/IL33/IL37/IL6/CXCL8/LIF/MAPK7/MIF/MMP9/NFKB1/NFKB2/RELA/NOS2/PPIA/PTGS2/PTK2B/SOD2/SOD1/TGFB1/TNF	37	AGE RELATED OSTEOPOROSIS	8	Interferon stimulated genes: interleukins and antigen presentation
interleukin 4 and interleukin 13 signaling	interleukin 4 and interleukin 13 signaling	20/174	111/10821	6.72509848480547e-16	1.8426769848367e-13	1.36979637558933e-13	POMC/AKT1/ALOX15/CCL2/COL1A2/FGF2/FOXO1/HSP90AA1/IL1A/IL17A/IL18/IL1B/IL6/CXCL8/LIF/MMP9/NOS2/PTGS2/TGFB1/TNF	20	AGE RELATED OSTEOPOROSIS	8	Interferon stimulated genes: interleukins and antigen presentation
interleukin 10 signaling	interleukin 10 signaling	11/174	46/10821	1.10880334316508e-10	2.02541410684821e-08	1.50563822387679e-08	CCL2/CSF1/IL1A/IL18/IL1B/IL1RN/IL6/CXCL8/LIF/PTGS2/TNF	11	AGE RELATED OSTEOPOROSIS	8	Interferon stimulated genes: interleukins and antigen presentation
peptide hormone metabolism	peptide hormone metabolism	12/174	90/10821	1.88475336813226e-08	2.04893844792764e-06	1.52312558461006e-06	ACE/POMC/AGT/ANPEP/CDX2/CTNNB1/GCG/GH1/GIP/IGF1/INS/LEP	12	AGE RELATED OSTEOPOROSIS	3	GPCR signaling: Wnt, metabotropic receptors, cytokine receptors
leishmania infection	leishmania infection	21/174	306/10821	1.91574807416713e-08	2.04893844792764e-06	1.52312558461006e-06	POMC/ADM/CALCR/CRH/GCG/GIP/IL1A/IL18/IL1B/IL6/INSL3/NFKB1/NFKB2/RELA/P2RX7/PTGER4/PTH/PTH1R/PTHLH/RXFP2/TSHR	21	AGE RELATED OSTEOPOROSIS	3	GPCR signaling: Wnt, metabotropic receptors, cytokine receptors
gpcr ligand binding	gpcr ligand binding	26/174	463/10821	2.24336326415435e-08	2.04893844792764e-06	1.52312558461006e-06	POMC/ADM/AGTR1/AGT/CALCR/CASR/CCL2/CNR1/CNR2/CRH/GCG/GIP/CXCL8/INSL3/NPY/PTGER4/PTH/PTH1R/PTHLH/RXFP2/TAC1/TSHR/WNT1/WNT10B/WNT16/WNT4	26	AGE RELATED OSTEOPOROSIS	3	GPCR signaling: Wnt, metabotropic receptors, cytokine receptors
adora2b mediated anti inflammatory cytokines production	adora2b mediated anti inflammatory cytokines production	14/174	133/10821	2.65568104230607e-08	2.07901887311961e-06	1.54548656146233e-06	POMC/ADM/CALCR/CRH/GCG/GIP/IL6/INSL3/PTGER4/PTH/PTH1R/PTHLH/RXFP2/TSHR	14	AGE RELATED OSTEOPOROSIS	3	GPCR signaling: Wnt, metabotropic receptors, cytokine receptors
purinergic signaling in leishmaniasis infection	purinergic signaling in leishmaniasis infection	7/174	24/10821	6.77034806802232e-08	4.12238971252914e-06	3.06447333605221e-06	IL1A/IL18/IL1B/NFKB1/NFKB2/RELA/P2RX7	7	AGE RELATED OSTEOPOROSIS	12	NFkB mediated inflammation induced by TLRs, TCRs and BCRs
foxo mediated transcription	foxo mediated transcription	10/174	66/10821	8.65092881284453e-08	4.53423049327179e-06	3.37062466557085e-06	POMC/AKT1/CAV1/DDIT3/FOXO1/IGFBP1/INS/NPY/SIRT1/SOD2	10	AGE RELATED OSTEOPOROSIS	10	NOTCH and FOXO mediated gene expression
transcriptional regulation of white adipocyte differentiation	transcriptional regulation of white adipocyte differentiation	11/174	84/10821	9.10155755948717e-08	4.53423049327179e-06	3.37062466557085e-06	ADIPOQ/LEP/LPL/NFKB1/RELA/PPARG/TGFB1/TNF/WNT1/WNT10B/ZNF467	11	AGE RELATED OSTEOPOROSIS	10	NOTCH and FOXO mediated gene expression
runx2 regulates bone development	runx2 regulates bone development	7/174	31/10821	4.67787252226637e-07	2.01399604937867e-05	1.49715034788618e-05	AR/BGLAP/COL1A1/RUNX2/SATB2/SMAD1/SP7	7	AGE RELATED OSTEOPOROSIS	2	Cell fate: apoptosis, senesence, differentiation
transcriptional regulation by runx2	transcriptional regulation by runx2	12/174	120/10821	4.77772785436545e-07	2.01399604937867e-05	1.49715034788618e-05	AR/AKT1/BGLAP/BMP2/COL1A1/ESR1/ESRRA/RUNX2/SATB2/SMAD1/SMURF1/SP7	12	AGE RELATED OSTEOPOROSIS	2	Cell fate: apoptosis, senesence, differentiation
runx2 regulates osteoblast differentiation	runx2 regulates osteoblast differentiation	6/174	24/10821	1.67835474404979e-06	6.56955999813777e-05	4.88363372892684e-05	AR/BGLAP/COL1A1/RUNX2/SATB2/SP7	6	AGE RELATED OSTEOPOROSIS	2	Cell fate: apoptosis, senesence, differentiation
negative regulation of tcf dependent signaling by wnt ligand antagonists	negative regulation of tcf dependent signaling by wnt ligand antagonists	5/174	15/10821	2.67513694640858e-06	9.77316697754601e-05	7.26510875972015e-05	DKK1/LRP5/LRP6/SOST/WNT4	5	AGE RELATED OSTEOPOROSIS	3	GPCR signaling: Wnt, metabotropic receptors, cytokine receptors
vegfr2 mediated vascular permeability	vegfr2 mediated vascular permeability	6/174	27/10821	3.54619979349811e-06	0.00012145734292731	9.02881131634058e-05	AKT1/CAV1/CTNNB1/HSP90AA1/MTOR/RICTOR	6	AGE RELATED OSTEOPOROSIS	4	Signal transduction upon growth factor stimulation
foxo mediated transcription of oxidative stress metabolic and neuronal genes	foxo mediated transcription of oxidative stress metabolic and neuronal genes	6/174	30/10821	6.83432114894505e-06	0.000208067110534549	0.00015467147863402	POMC/FOXO1/IGFBP1/INS/NPY/SOD2	6	AGE RELATED OSTEOPOROSIS	10	NOTCH and FOXO mediated gene expression
synthesis secretion and deacylation of ghrelin	synthesis secretion and deacylation of ghrelin	5/174	19/10821	9.83122786652179e-06	0.000283553308992313	0.000210785882789138	GCG/GH1/IGF1/INS/LEP	5	AGE RELATED OSTEOPOROSIS	3	GPCR signaling: Wnt, metabotropic receptors, cytokine receptors
anti inflammatory response favouring leishmania parasite infection	anti inflammatory response favouring leishmania parasite infection	14/174	223/10821	1.4069937572825e-05	0.000385516289495405	0.000286582412667541	POMC/ADM/CALCR/CRH/GCG/GIP/IL6/INSL3/PTGER4/PTH/PTH1R/PTHLH/RXFP2/TSHR	14	AGE RELATED OSTEOPOROSIS	3	GPCR signaling: Wnt, metabotropic receptors, cytokine receptors
incretin synthesis secretion and inactivation	incretin synthesis secretion and inactivation	5/174	23/10821	2.70032249783031e-05	0.000676701206706384	0.000503041427190493	CDX2/CTNNB1/GCG/GIP/LEP	5	AGE RELATED OSTEOPOROSIS	3	GPCR signaling: Wnt, metabotropic receptors, cytokine receptors
extracellular matrix organization	extracellular matrix organization	16/174	301/10821	2.71668367655848e-05	0.000676701206706384	0.000503041427190493	BMP2/BMP7/CD44/CDH1/CEACAM1/COL1A1/COL1A2/CTSB/CTSK/DDR2/FGF2/IBSP/MMP9/SERPINE1/SPP1/TGFB1	16	AGE RELATED OSTEOPOROSIS	9	Extracellular matrix organization, coagulation and lipoprotein metabolism
gene and protein expression by jak stat signaling after interleukin 12 stimulation	gene and protein expression by jak stat signaling after interleukin 12 stimulation	6/174	38/10821	2.85621645983781e-05	0.000680524617387444	0.000505883647577681	ANXA2/IFNG/MIF/PPIA/SOD2/SOD1	6	AGE RELATED OSTEOPOROSIS	8	Interferon stimulated genes: interleukins and antigen presentation
pi3k akt signaling in cancer	pi3k akt signaling in cancer	9/174	102/10821	3.71289349923554e-05	0.000847777348992115	0.000630214817633401	AKT1/ESR1/ESR2/FGF2/FGFR3/FOXO1/KL/MTOR/RICTOR	9	AGE RELATED OSTEOPOROSIS	4	Signal transduction upon growth factor stimulation
wnt ligand biogenesis and trafficking	wnt ligand biogenesis and trafficking	5/174	26/10821	5.07647175181483e-05	0.00111276260799781	0.000827197712822038	VPS35/WNT1/WNT10B/WNT16/WNT4	5	AGE RELATED OSTEOPOROSIS	3	GPCR signaling: Wnt, metabotropic receptors, cytokine receptors
atf4 activates genes in response to endoplasmic reticulum stress	atf4 activates genes in response to endoplasmic reticulum stress	5/174	27/10821	6.14961988192052e-05	0.00129615065203556	0.000963523438989167	ATF4/CCL2/DDIT3/IGFBP1/CXCL8	5	AGE RELATED OSTEOPOROSIS	6	Unfolded protein response (UPR)
the nlrp3 inflammasome	the nlrp3 inflammasome	4/174	15/10821	7.67572209491521e-05	0.00155788729926427	0.00115809140379422	NFKB1/NFKB2/RELA/P2RX7	4	AGE RELATED OSTEOPOROSIS	12	NFkB mediated inflammation induced by TLRs, TCRs and BCRs
signaling by wnt	signaling by wnt	16/174	331/10821	8.48358899696335e-05	0.00166035956083426	0.00123426651948301	AKT1/CAV1/CTNNB1/DKK1/LRP5/LRP6/MEN1/NFATC1/SMURF1/SOST/SOX6/VPS35/WNT1/WNT10B/WNT16/WNT4	16	AGE RELATED OSTEOPOROSIS	3	GPCR signaling: Wnt, metabotropic receptors, cytokine receptors
interleukin 12 signaling	interleukin 12 signaling	6/174	47/10821	9.85591219105691e-05	0.00186242754506869	0.00138447840941525	ANXA2/IFNG/MIF/PPIA/SOD2/SOD1	6	AGE RELATED OSTEOPOROSIS	8	Interferon stimulated genes: interleukins and antigen presentation
disassembly of the destruction complex and recruitment of axin to the membrane	disassembly of the destruction complex and recruitment of axin to the membrane	5/174	31/10821	0.00012286670519199	0.00224436514817369	0.00166840052313334	CAV1/CTNNB1/LRP5/LRP6/WNT1	5	AGE RELATED OSTEOPOROSIS	3	GPCR signaling: Wnt, metabotropic receptors, cytokine receptors
perk regulates gene expression	perk regulates gene expression	5/174	32/10821	0.000143739107645515	0.00254093648354007	0.00188886365564735	ATF4/CCL2/DDIT3/IGFBP1/CXCL8	5	AGE RELATED OSTEOPOROSIS	6	Unfolded protein response (UPR)
nuclear receptor transcription pathway	nuclear receptor transcription pathway	6/174	53/10821	0.000194589951003189	0.00333235291092961	0.00247718128415244	AR/ESR1/ESR2/ESRRA/PPARG/VDR	6	AGE RELATED OSTEOPOROSIS	2	Cell fate: apoptosis, senesence, differentiation
signaling by tgfb family members	signaling by tgfb family members	8/174	102/10821	0.000230842769104182	0.0038333890142149	0.00284963801095114	BMP2/MEN1/SERPINE1/SMAD1/SMAD5/SMURF1/SP1/TGFB1	8	AGE RELATED OSTEOPOROSIS	7	Response against viruses via TGF-SMAD signaling
inflammasomes	inflammasomes	4/174	20/10821	0.000255842383818978	0.00400576075236571	0.00297777451241938	NFKB1/NFKB2/RELA/P2RX7	4	AGE RELATED OSTEOPOROSIS	12	NFkB mediated inflammation induced by TLRs, TCRs and BCRs
interleukin 12 family signaling	interleukin 12 family signaling	6/174	57/10821	0.000291693870872187	0.00444022892327663	0.0033007464335537	ANXA2/IFNG/MIF/PPIA/SOD2/SOD1	6	AGE RELATED OSTEOPOROSIS	8	Interferon stimulated genes: interleukins and antigen presentation
negative regulation of the pi3k akt network	negative regulation of the pi3k akt network	8/174	110/10821	0.000386859133340511	0.00562005029411556	0.00417779382217196	AKT1/ESR1/ESR2/FGF2/FGFR3/IL33/INS/KL	8	AGE RELATED OSTEOPOROSIS	4	Signal transduction upon growth factor stimulation
intracellular signaling by second messengers	intracellular signaling by second messengers	14/174	304/10821	0.000389855881831237	0.00562005029411556	0.00417779382217196	AKT1/BMI1/ESR1/ESR2/EZH2/FGF2/FGFR3/FOXO1/IL33/INS/KL/MTOR/PPARG/RICTOR	14	AGE RELATED OSTEOPOROSIS	4	Signal transduction upon growth factor stimulation
interleukin 1 family signaling	interleukin 1 family signaling	9/174	139/10821	0.000399967082975377	0.00562005029411556	0.00417779382217196	IL1A/IL18/IL1B/IL1RN/IL33/IL37/NFKB1/NFKB2/RELA	9	AGE RELATED OSTEOPOROSIS	12	NFkB mediated inflammation induced by TLRs, TCRs and BCRs
transcriptional regulation by ventx	transcriptional regulation by ventx	5/174	41/10821	0.000475944069285598	0.00636139877971971	0.00472889229303021	CSF1R/CTNNB1/IL6/NFKB1/RELA	5	AGE RELATED OSTEOPOROSIS	2	Cell fate: apoptosis, senesence, differentiation
enos activation	enos activation	3/174	11/10821	0.000613192984379259	0.00800070846285319	0.00594751090112214	AKT1/CAV1/HSP90AA1	3	AGE RELATED OSTEOPOROSIS	4	Signal transduction upon growth factor stimulation
constitutive signaling by akt1 e17k in cancer	constitutive signaling by akt1 e17k in cancer	4/174	26/10821	0.000732213780135259	0.0093314686398633	0.00693676212759719	AKT1/FOXO1/MTOR/RICTOR	4	AGE RELATED OSTEOPOROSIS	4	Signal transduction upon growth factor stimulation
signaling by interleukins	signaling by interleukins	96/564	462/10821	2.22680089404988e-33	2.26242970835467e-30	1.64783266159691e-30	POMC/AKT1/ALOX15/ALOX5/APP/BCL2/BCL2L1/CASP1/CASP3/CCL2/CCL3/CCL5/CCR2/CCR5/CD36/CDKN1A/CEBPD/CREB1/CSF1/CSF1R/CSF2/CSF3/CTSG/CXCL10/FASLG/FGF2/FN1/FOS/FOXO3/FYN/GAB2/GSTO1/HGF/HIF1A/HMGB1/HMOX1/HSP90AA1/HSPA8/HSPA9/ICAM1/IFNG/IL1A/IL10/IL12A/IL12B/IL1B/IL1RN/IL2/IL23A/IL33/IL34/IL4/IL6/IL6R/CXCL8/INPP5D/IRS1/IRS2/JUN/LCN2/MAOA/MAPK1/MAPK10/MAPK14/MAPK3/MAPK8/MCL1/MIF/MMP3/MMP9/MYC/NFKB1/NFKB2/RELA/NOS2/PTGS2/PTK2B/PTPN4/S100A12/S100B/S1PR1/SMAD3/SNAP25/SOD1/SOD2/SQSTM1/STAT3/TGFB1/TIMP1/TNF/TNFRSF1A/TP53/TYK2/UBB/VEGFA/YWHAZ	96	ALZHEIMER DISEASE	8	Interferon stimulated genes: interleukins and antigen presentation
interleukin 4 and interleukin 13 signaling	interleukin 4 and interleukin 13 signaling	47/564	111/10821	1.88918344344362e-31	9.5970518926936e-29	6.9899787407414e-29	POMC/AKT1/ALOX15/ALOX5/BCL2/BCL2L1/CCL2/CD36/CDKN1A/CEBPD/FASLG/FGF2/FN1/FOS/FOXO3/HGF/HIF1A/HMOX1/HSP90AA1/HSPA8/ICAM1/IL1A/IL10/IL12A/IL12B/IL1B/IL23A/IL4/IL6/IL6R/CXCL8/LCN2/MAOA/MCL1/MMP3/MMP9/MYC/NOS2/PTGS2/S1PR1/STAT3/TGFB1/TIMP1/TNF/TP53/TYK2/VEGFA	47	ALZHEIMER DISEASE	8	Interferon stimulated genes: interleukins and antigen presentation
interleukin 10 signaling	interleukin 10 signaling	24/564	46/10821	2.6963162651511e-19	9.13152441797839e-17	6.65091345403938e-17	CCL2/CCL3/CCL5/CCR2/CCR5/CSF1/CSF2/CSF3/CXCL10/ICAM1/IL1A/IL10/IL12A/IL12B/IL1B/IL1RN/IL6/CXCL8/PTGS2/STAT3/TIMP1/TNF/TNFRSF1A/TYK2	24	ALZHEIMER DISEASE	8	Interferon stimulated genes: interleukins and antigen presentation
neutrophil degranulation	neutrophil degranulation	66/564	479/10821	2.00104262127674e-13	5.08264825804292e-11	3.70192884936197e-11	AOC1/ADAM10/ALOX5/AZU1/CALML5/CD14/CD33/CD36/CD44/CD55/CHI3L1/CHIT1/CR1/CST3/CTSB/CTSD/CTSG/CXCR2/CYBB/EEF1A1/EEF2/ELANE/FPR2/GPI/GRN/GSN/GSTP1/HMGB1/HP/HSP90AA1/HSPA1A/HSPA8/IDH1/LCN2/LGALS3/LILRB2/LILRB3/LTF/LYZ/MAPK1/MAPK14/MIF/MME/MMP9/MPO/MVP/NCSTN/NFKB1/PLAU/PRDX6/PRKCD/PSEN1/PTPRC/QPCT/RAB7A/RHOA/ROCK1/S100A12/S100A9/SERPINA3/SERPINB6/SNAP25/TLR2/TTR/TYROBP/VCP	66	ALZHEIMER DISEASE	8	Interferon stimulated genes: interleukins and antigen presentation
plasma lipoprotein assembly remodeling and clearance	plasma lipoprotein assembly remodeling and clearance	21/564	71/10821	3.74009567715316e-11	5.94166504367786e-09	4.32759068141892e-09	A2M/ABCA1/ALB/APOA1/APOA4/APOB/APOC1/APOC2/APOE/CETP/LDLR/LIPA/LIPC/LPL/NPC1/NR1H2/PCSK9/PLTP/SCARB1/SOAT1/VLDLR	21	ALZHEIMER DISEASE	9	Extracellular matrix organization, coagulation and lipoprotein metabolism
programmed cell death	programmed cell death	34/564	180/10821	4.09366686080168e-11	5.94166504367786e-09	4.32759068141892e-09	AKT1/BAX/BCL2/BCL2L1/CASP3/CASP6/CASP8/CASP9/CD14/CDH1/CDKN2A/CTNNB1/CYCS/DAPK1/DNM1L/FAS/FASLG/GSN/HMGB1/MAPK1/MAPK3/MAPK8/MAPT/PRKCD/RIPK1/ROCK1/STAT3/TLR4/TNFRSF10A/TNFSF10/TP53/TP73/UBB/YWHAZ	34	ALZHEIMER DISEASE	2	Cell fate: apoptosis, senesence, differentiation
extra nuclear estrogen signaling	extra nuclear estrogen signaling	21/564	75/10821	1.18107963968902e-10	1.49997114240506e-08	1.09249866671235e-08	AKT1/BCL2/CAV1/CDKN1B/CREB1/EGFR/ESR1/ESR2/FOS/FOXO3/HSP90AA1/HSPB1/IGF1R/MAPK1/MAPK3/MMP3/MMP9/NOS3/PRKCZ/SPHK1/SRF	21	ALZHEIMER DISEASE	4	Signal transduction upon growth factor stimulation
diseases of signal transduction by growth factor receptors and second messengers	diseases of signal transduction by growth factor receptors and second messengers	52/564	386/10821	2.02058855863134e-10	2.28101997285494e-08	1.66137281487466e-08	ACTB/ADAM10/AKT1/APH1A/ARRB1/CASP9/CCNC/CDKN1A/CDKN1B/CREB1/CREBBP/CSNK1A1/CTNNB1/CUX1/DKK1/EGFR/ESR1/ESR2/FGF1/FGF2/FN1/FOXO3/FYN/GAB2/GSK3A/GSK3B/HDAC9/HGF/HSP90AA1/IRS1/IRS2/KDR/KITLG/MAMLD1/MAPK1/MAPK3/MTOR/MYC/NCSTN/NOTCH1/NRG1/PSEN1/PSEN2/PSENEN/PTEN/RAF1/SMAD3/STAT3/SYVN1/TGFB1/UBB/VCP	52	ALZHEIMER DISEASE	4	Signal transduction upon growth factor stimulation
nrif signals cell death from the nucleus	nrif signals cell death from the nucleus	10/564	16/10821	8.24887509176312e-10	8.38085709323133e-08	6.10416756790471e-08	APH1A/MAPK8/NCSTN/NGF/NGFR/PSEN1/PSEN2/PSENEN/SQSTM1/UBB	10	ALZHEIMER DISEASE	10	NOTCH and FOXO mediated gene expression
amyloid fiber formation	amyloid fiber formation	24/564	109/10821	1.27234039017641e-09	1.17517985129021e-07	8.55938080664132e-08	ADAM10/APCS/APH1A/APOA1/APOA4/APP/BACE1/CALB1/CST3/GGA3/GSN/HSPG2/IAPP/INS/ITM2B/LTF/LYZ/MFGE8/NCSTN/PSENEN/SNCA/SORL1/TTR/UBB	24	ALZHEIMER DISEASE	10	NOTCH and FOXO mediated gene expression
platelet activation signaling and aggregation	platelet activation signaling and aggregation	39/564	261/10821	2.15206518644398e-09	1.8220818578559e-07	1.32710686497379e-07	A2M/AKT1/ALB/ANXA5/APLP2/APOA1/APP/ARRB1/CD36/CLU/F2/FAM3C/FN1/FYN/HGF/HSPA5/IGF1/KNG1/MAPK1/MAPK14/MAPK3/MGLL/PLA2G4A/PLG/PRKCD/PRKCZ/RAF1/RHOA/SERPINA3/SERPINE1/SERPINF2/SOD1/TF/TGFB1/THBS1/TIMP1/VEGFA/VEGFB/YWHAZ	39	ALZHEIMER DISEASE	9	Extracellular matrix organization, coagulation and lipoprotein metabolism
gpcr ligand binding	gpcr ligand binding	56/564	463/10821	2.42667594558277e-09	1.89654058516315e-07	1.38133861517789e-07	POMC/ADCYAP1/ADM/ADRB2/AGTR1/AGT/APP/AVP/C5/CASR/CCL2/CCL3/CCL5/CCR2/CCR5/CCR6/CD55/CHRM1/CNR1/CRH/CRHBP/CRHR1/CX3CL1/CX3CR1/CXCL10/CXCR2/ECE1/EDN1/F2/FPR2/GCG/GHRH/GIP/GRM2/GRM5/HCRT/HTR1F/HTR2A/HTR2C/HTR4/HTR6/HTR7/IAPP/CXCL8/KNG1/LHCGR/NPY/NTS/PTGER2/S1PR1/SST/SSTR1/SSTR4/TAC1/TRH/VIP	56	ALZHEIMER DISEASE	3	GPCR signaling: Wnt, metabotropic receptors, cytokine receptors
plasma lipoprotein clearance	plasma lipoprotein clearance	13/564	33/10821	3.99531571585899e-09	2.89945769093766e-07	2.11180973552546e-07	APOA1/APOB/APOC1/APOE/LDLR/LIPA/LIPC/NPC1/NR1H2/PCSK9/SCARB1/SOAT1/VLDLR	13	ALZHEIMER DISEASE	9	Extracellular matrix organization, coagulation and lipoprotein metabolism
intrinsic pathway for apoptosis	intrinsic pathway for apoptosis	16/564	53/10821	5.89926109096138e-09	3.99576617894451e-07	2.91030213820761e-07	AKT1/BAX/BCL2/BCL2L1/CASP3/CASP8/CASP9/CDKN2A/CYCS/MAPK1/MAPK3/MAPK8/STAT3/TP53/TP73/YWHAZ	16	ALZHEIMER DISEASE	2	Cell fate: apoptosis, senesence, differentiation
notch4 activation and transmission of signal to the nucleus	notch4 activation and transmission of signal to the nucleus	8/564	11/10821	7.44943202214896e-09	4.45213113794314e-07	3.24269393905308e-07	ADAM10/APH1A/NCSTN/NOTCH4/PSEN1/PSEN2/PSENEN/YWHAZ	8	ALZHEIMER DISEASE	10	NOTCH and FOXO mediated gene expression
regulated proteolysis of p75ntr	regulated proteolysis of p75ntr	8/564	11/10821	7.44943202214896e-09	4.45213113794314e-07	3.24269393905308e-07	APH1A/NCSTN/NFKB1/RELA/NGFR/PSEN1/PSEN2/PSENEN	8	ALZHEIMER DISEASE	10	NOTCH and FOXO mediated gene expression
diseases of programmed cell death	diseases of programmed cell death	11/564	24/10821	9.40320435063232e-09	5.30758645569024e-07	3.86576178859329e-07	APP/CAPN2/CAST/CDC25C/CDK5/CDK5R1/CDKN2A/FASLG/FOXO3/JUN/SOD2	11	ALZHEIMER DISEASE	2	Cell fate: apoptosis, senesence, differentiation
death receptor signalling	death receptor signalling	26/564	141/10821	1.41323045424137e-08	7.55706390268015e-07	5.50416071651901e-07	APH1A/CASP2/CASP3/CASP8/FAS/FASLG/KALRN/MAPK8/NCSTN/NFKB1/RELA/NGF/NGFR/PSEN1/PSEN2/PSENEN/RHOA/RIPK1/RTN4/RTN4R/SQSTM1/TNF/TNFRSF10A/TNFRSF1A/TNFSF10/UBB	26	ALZHEIMER DISEASE	12	NFkB mediated inflammation induced by TLRs, TCRs and BCRs
inflammasomes	inflammasomes	10/564	20/10821	1.5732868830035e-08	7.61171177681691e-07	5.54396330201232e-07	APP/BCL2/BCL2L1/CASP1/NFKB1/NFKB2/RELA/NLRP1/NLRP3/P2RX7	10	ALZHEIMER DISEASE	12	NFkB mediated inflammation induced by TLRs, TCRs and BCRs
toll like receptor cascades	toll like receptor cascades	27/564	153/10821	1.9792051802477e-08	9.1403293778712e-07	6.65732651537863e-07	APOB/APP/CASP8/CD14/CD36/CREB1/CTSB/FOS/HMGB1/JUN/LGMN/MAPK1/MAPK10/MAPK14/MAPK3/MAPK8/NFKB1/NFKB2/RELA/PTPN4/RIPK1/S100A12/S100A9/S100B/TLR2/TLR4/UBB	27	ALZHEIMER DISEASE	12	NFkB mediated inflammation induced by TLRs, TCRs and BCRs
peptide hormone metabolism	peptide hormone metabolism	20/564	90/10821	2.59994179983657e-08	1.1196791643021e-06	8.15514351952318e-07	ACE/ACHE/POMC/AGT/BCHE/AOPEP/CES1/CPB1/CTNNB1/CTSD/CTSG/ENPEP/GCG/GH1/GIP/IGF1/INS/LEP/MME/PLA2G7	20	ALZHEIMER DISEASE	3	GPCR signaling: Wnt, metabotropic receptors, cytokine receptors
caspase activation via extrinsic apoptotic signalling pathway	caspase activation via extrinsic apoptotic signalling pathway	11/564	26/10821	2.64491141173725e-08	1.1196791643021e-06	8.15514351952318e-07	CASP3/CASP8/CASP9/CD14/DAPK1/FAS/FASLG/RIPK1/TLR4/TNFRSF10A/TNFSF10	11	ALZHEIMER DISEASE	2	Cell fate: apoptosis, senesence, differentiation
foxo mediated transcription	foxo mediated transcription	17/564	66/10821	2.81190776648733e-08	1.14275931630045e-06	8.3232469888025e-07	POMC/AKT1/CAV1/CDKN1A/CDKN1B/CREBBP/FASLG/FOXO3/INS/NPY/NR3C1/PPARGC1A/SIRT1/SIRT3/SMAD3/SOD2/YWHAZ	17	ALZHEIMER DISEASE	10	NOTCH and FOXO mediated gene expression
cellular response to heat stress	cellular response to heat stress	21/564	101/10821	4.0410638341871e-08	1.57912340597465e-06	1.15014893742248e-06	CREBBP/CRYAB/EEF1A1/FKBP4/GSK3B/HSF1/HSP90AA1/HSPA1A/HSPA4/HSPA5/HSPA8/HSPA9/HSPB1/HSPB2/MAPK1/MAPK3/MTOR/SIRT1/TNFRSF21/UBB/VCP	21	ALZHEIMER DISEASE	5	Response to stress: autophagy, mitophagy, heatshock response
infection with mycobacterium tuberculosis	infection with mycobacterium tuberculosis	11/564	27/10821	4.25485622946606e-08	1.6010866404213e-06	1.16614578140922e-06	CTSG/ENO1/GSK3A/LTF/MAPK1/MAPK3/NOS2/RAB5A/RAB7A/TLR2/UBB	11	ALZHEIMER DISEASE	2	Cell fate: apoptosis, senesence, differentiation
pi3k akt signaling in cancer	pi3k akt signaling in cancer	21/564	102/10821	4.84525245902742e-08	1.75813446370424e-06	1.28053100702868e-06	AKT1/CASP9/CDKN1A/CDKN1B/CREB1/EGFR/ESR1/ESR2/FGF1/FGF2/FOXO3/FYN/GSK3A/GSK3B/HGF/IRS1/IRS2/KITLG/MTOR/NRG1/PTEN	21	ALZHEIMER DISEASE	4	Signal transduction upon growth factor stimulation
nucleotide binding domain leucine rich repeat containing receptor nlr signaling pathways	nucleotide binding domain leucine rich repeat containing receptor nlr signaling pathways	15/564	55/10821	8.08553787750285e-08	2.73830216118097e-06	1.9944326764507e-06	APP/BCL2/BCL2L1/CASP1/CASP2/CASP8/CASP9/MAPK14/NFKB1/NFKB2/RELA/NLRP1/NLRP3/P2RX7/UBB	15	ALZHEIMER DISEASE	12	NFkB mediated inflammation induced by TLRs, TCRs and BCRs
metabolism of angiotensinogen to angiotensins	metabolism of angiotensinogen to angiotensins	9/564	18/10821	8.49061993143367e-08	2.782732209786e-06	2.02679314492288e-06	ACE/AGT/AOPEP/CES1/CPB1/CTSD/CTSG/ENPEP/MME	9	ALZHEIMER DISEASE	3	GPCR signaling: Wnt, metabotropic receptors, cytokine receptors
signaling by ntrks	signaling by ntrks	24/564	134/10821	9.11547373856797e-08	2.81799732083489e-06	2.05247836360021e-06	ADCYAP1/ARC/BAX/BDNF/CDK5/CDK5R1/CREB1/EGR1/FOS/FYN/GRIN2B/IRS1/IRS2/MAPK1/MAPK14/MAPK3/NGF/NTF3/NTRK1/NTRK2/RHOA/SRF/STAT3/VGF	24	ALZHEIMER DISEASE	4	Signal transduction upon growth factor stimulation
signaling by vegf	signaling by vegf	21/564	106/10821	9.77075384116309e-08	2.81799732083489e-06	2.05247836360021e-06	ACTB/AKT1/CAV1/CTNNB1/CYBB/FYN/HSP90AA1/HSPB1/KDR/MAPK14/MTOR/NOS3/PAK3/PRKCD/PRKCZ/PTK2B/RHOA/ROCK1/SPHK1/VEGFA/VEGFB	21	ALZHEIMER DISEASE	4	Signal transduction upon growth factor stimulation
toll like receptor tlr1 tlr2 cascade	toll like receptor tlr1 tlr2 cascade	20/564	97/10821	9.85735610561083e-08	2.81799732083489e-06	2.05247836360021e-06	APP/CD14/CD36/CREB1/FOS/HMGB1/JUN/MAPK1/MAPK10/MAPK14/MAPK3/MAPK8/NFKB1/NFKB2/RELA/S100A12/S100B/TLR2/TLR4/UBB	20	ALZHEIMER DISEASE	12	NFkB mediated inflammation induced by TLRs, TCRs and BCRs
peptide ligand binding receptors	peptide ligand binding receptors	30/564	197/10821	1.04561658038238e-07	2.81799732083489e-06	2.05247836360021e-06	POMC/AGTR1/AGT/APP/AVP/C5/CCL2/CCL3/CCL5/CCR2/CCR5/CCR6/CX3CL1/CX3CR1/CXCL10/CXCR2/ECE1/EDN1/F2/FPR2/HCRT/CXCL8/KNG1/NPY/NTS/SST/SSTR1/SSTR4/TAC1/TRH	30	ALZHEIMER DISEASE	3	GPCR signaling: Wnt, metabotropic receptors, cytokine receptors
activation of the ap 1 family of transcription factors	activation of the ap 1 family of transcription factors	7/564	10/10821	1.05397537590281e-07	2.81799732083489e-06	2.05247836360021e-06	FOS/JUN/MAPK1/MAPK10/MAPK14/MAPK3/MAPK8	7	ALZHEIMER DISEASE	2	Cell fate: apoptosis, senesence, differentiation
neurotransmitter clearance	neurotransmitter clearance	7/564	10/10821	1.05397537590281e-07	2.81799732083489e-06	2.05247836360021e-06	ACHE/ALDH2/BCHE/COMT/MAOA/SLC6A3/SLC6A4	7	ALZHEIMER DISEASE	1	Neurotransmission
toll like receptor 4 tlr4 cascade	toll like receptor 4 tlr4 cascade	23/564	127/10821	1.37001586881859e-07	3.42224452969627e-06	2.49257967714099e-06	APP/CASP8/CD14/CD36/CREB1/FOS/HMGB1/JUN/MAPK1/MAPK10/MAPK14/MAPK3/MAPK8/NFKB1/NFKB2/RELA/PTPN4/RIPK1/S100A12/S100B/TLR2/TLR4/UBB	23	ALZHEIMER DISEASE	12	NFkB mediated inflammation induced by TLRs, TCRs and BCRs
estrogen dependent nuclear events downstream of esr membrane signaling	estrogen dependent nuclear events downstream of esr membrane signaling	10/564	24/10821	1.38102387517271e-07	3.42224452969627e-06	2.49257967714099e-06	AKT1/BCL2/CDKN1B/CREB1/EGFR/FOS/FOXO3/MAPK1/MAPK3/SRF	10	ALZHEIMER DISEASE	4	Signal transduction upon growth factor stimulation
purinergic signaling in leishmaniasis infection	purinergic signaling in leishmaniasis infection	10/564	24/10821	1.38102387517271e-07	3.42224452969627e-06	2.49257967714099e-06	APP/CASP1/CTSG/IL1A/IL1B/NFKB1/NFKB2/RELA/NLRP3/P2RX7	10	ALZHEIMER DISEASE	12	NFkB mediated inflammation induced by TLRs, TCRs and BCRs
signaling by nuclear receptors	signaling by nuclear receptors	38/564	297/10821	2.40222204687048e-07	5.81108952290574e-06	4.23248646353371e-06	ABCA1/AKT1/APOC1/APOC2/APOD/APOE/BCL2/CAV1/CDKN1B/CETP/CREB1/CREBBP/CTSD/DLD/EGFR/ESR1/ESR2/FKBP4/FOS/FOXO3/HSP90AA1/HSPB1/IGF1R/JUN/KAT5/MAPK1/MAPK3/MMP3/MMP9/MYC/NOS3/NR1H2/PLTP/PRKCZ/SP1/SPHK1/SRF/USF1	38	ALZHEIMER DISEASE	4	Signal transduction upon growth factor stimulation
hsf1 dependent transactivation	hsf1 dependent transactivation	12/564	38/10821	2.78296785957928e-07	6.57557057054081e-06	4.7892935257876e-06	CREBBP/CRYAB/FKBP4/HSF1/HSP90AA1/HSPA1A/HSPA8/HSPB1/HSPB2/MTOR/TNFRSF21/UBB	12	ALZHEIMER DISEASE	5	Response to stress: autophagy, mitophagy, heatshock response
nuclear signaling by erbb4	nuclear signaling by erbb4	11/564	32/10821	3.31585460174051e-07	7.65660971674626e-06	5.57666455747267e-06	APH1A/APOE/ESR1/GFAP/NCSTN/NRG1/PSEN1/PSEN2/PSENEN/S100B/STMN1	11	ALZHEIMER DISEASE	4	Signal transduction upon growth factor stimulation
caspase activation via death receptors in the presence of ligand	caspase activation via death receptors in the presence of ligand	8/564	16/10821	4.60152597321884e-07	1.03892230862008e-05	7.56695382262653e-06	CASP8/CD14/FAS/FASLG/RIPK1/TLR4/TNFRSF10A/TNFSF10	8	ALZHEIMER DISEASE	2	Cell fate: apoptosis, senesence, differentiation
leishmania infection	leishmania infection	38/564	306/10821	5.17394617620719e-07	1.14276724239707e-05	8.32330471824635e-06	ABL1/ACTB/POMC/ADCYAP1/ADM/ADRB2/APP/AVP/CASP1/CREB1/CRH/CRHR1/CTSG/FYN/GCG/GHRH/GIP/HTR4/HTR6/HTR7/IAPP/IL1A/IL10/IL1B/IL6/JUN/LHCGR/MAPK1/MAPK14/MAPK3/MAPK8/NFKB1/NFKB2/RELA/NLRP3/P2RX7/PTGER2/VIP	38	ALZHEIMER DISEASE	3	GPCR signaling: Wnt, metabotropic receptors, cytokine receptors
metabolism of fat soluble vitamins	metabolism of fat soluble vitamins	13/564	48/10821	6.52245296739869e-07	1.40996004571852e-05	1.02693940337767e-05	AGRN/APOA1/APOA4/APOB/APOC2/APOE/HSPG2/LDLR/LPL/LRP1/LRP2/LRP8/TTR	13	ALZHEIMER DISEASE	9	Extracellular matrix organization, coagulation and lipoprotein metabolism
attenuation phase	attenuation phase	10/564	28/10821	7.6433605458065e-07	1.61784464886238e-05	1.1783514174785e-05	CREBBP/FKBP4/HSF1/HSP90AA1/HSPA1A/HSPA8/HSPB1/HSPB2/TNFRSF21/UBB	10	ALZHEIMER DISEASE	5	Response to stress: autophagy, mitophagy, heatshock response
degradation of the extracellular matrix	degradation of the extracellular matrix	23/564	140/10821	8.39107621260235e-07	1.7398639657151e-05	1.26722375455627e-05	A2M/ADAM10/CAPN2/CASP3/CAST/CD44/CDH1/COL25A1/CTSB/CTSD/CTSG/ELANE/FN1/HSPG2/HTRA1/MMP24/MMP3/MMP9/NCSTN/PLG/PSEN1/SPP1/TIMP1	23	ALZHEIMER DISEASE	9	Extracellular matrix organization, coagulation and lipoprotein metabolism
eph ephrin signaling	eph ephrin signaling	18/564	92/10821	9.76059694138031e-07	1.98335329848848e-05	1.44456834732429e-05	ACTB/ADAM10/APH1A/EPHA1/EPHA4/EPHB2/FYN/GRIN1/GRIN2B/KALRN/MMP9/NCSTN/PAK3/PSEN1/PSEN2/PSENEN/RHOA/ROCK1	18	ALZHEIMER DISEASE	10	NOTCH and FOXO mediated gene expression
mapk family signaling cascades	mapk family signaling cascades	39/564	327/10821	1.03277860318873e-06	2.05745698203872e-05	1.49854150266599e-05	ACTB/ARRB1/ARTN/BCL2L1/CDK1/CSF2/DLG4/EGFR/FGF1/FGF2/FN1/FOXO3/FYN/GDNF/GRIN1/GRIN2B/GRIN2D/HGF/HSPB1/IL2/IL6/IL6R/IRS1/IRS2/JUN/KALRN/KITLG/MAPK1/MAPK3/MIR34C/MYC/NCAM1/NEFL/NRG1/PAK3/RAF1/RANBP9/TYK2/UBB	39	ALZHEIMER DISEASE	4	Signal transduction upon growth factor stimulation
signaling by erbb4	signaling by erbb4	14/564	58/10821	1.12355789696569e-06	2.16195478945332e-05	1.5746521104286e-05	APH1A/APOE/DLG4/EGFR/ESR1/GFAP/NCSTN/NRG1/PSEN1/PSEN2/PSENEN/S100B/STMN1/UBB	14	ALZHEIMER DISEASE	4	Signal transduction upon growth factor stimulation
response of mtb to phagocytosis	response of mtb to phagocytosis	9/564	23/10821	1.12779137638805e-06	2.16195478945332e-05	1.5746521104286e-05	CTSG/ENO1/GSK3A/MAPK1/MAPK3/NOS2/RAB5A/RAB7A/UBB	9	ALZHEIMER DISEASE	2	Cell fate: apoptosis, senesence, differentiation
advanced glycosylation endproduct receptor signaling	advanced glycosylation endproduct receptor signaling	7/564	13/10821	1.31295329485832e-06	2.42538281377464e-05	1.76651897853665e-05	APP/HMGB1/LGALS3/MAPK1/MAPK3/S100A12/S100B	7	ALZHEIMER DISEASE	12	NFkB mediated inflammation induced by TLRs, TCRs and BCRs
transmission across chemical synapses	transmission across chemical synapses	34/564	269/10821	1.38715408050653e-06	2.51669383177612e-05	1.83302503495505e-05	ACHE/ALDH2/APBA1/BCHE/CHRNA4/CHRNA7/COMT/CREB1/DLG4/GLS/GLUL/GRIA2/GRIN1/GRIN2B/GRIN2D/HSPA8/MAOA/MAPK1/MAPK3/MAPT/NEFL/NRG1/NRGN/PRKAA1/PRKAA2/PRKAB1/SLC17A7/SLC18A3/SLC1A2/SLC6A1/SLC6A3/SLC6A4/SNAP25/SYT1	34	ALZHEIMER DISEASE	1	Neurotransmission
toll like receptor 9 tlr9 cascade	toll like receptor 9 tlr9 cascade	18/564	95/10821	1.59558974090834e-06	2.84406873116294e-05	2.07146738293364e-05	APP/CD14/CREB1/FOS/HMGB1/JUN/MAPK1/MAPK10/MAPK14/MAPK3/MAPK8/NFKB1/NFKB2/RELA/S100A12/S100B/TLR4/UBB	18	ALZHEIMER DISEASE	12	NFkB mediated inflammation induced by TLRs, TCRs and BCRs
sars cov infections	sars cov infections	17/564	86/10821	1.67899289073878e-06	2.94113237412173e-05	2.14216334335638e-05	BECN1/COMT/GSK3A/GSK3B/IL6R/NR3C1/PDCD1/RIPK1/ROCK1/S1PR1/SIGMAR1/ST3GAL4/SUMO1/TYK2/UBB/VCP/VEGFA	17	ALZHEIMER DISEASE	8	Interferon stimulated genes: interleukins and antigen presentation
p75 ntr receptor mediated signalling	p75 ntr receptor mediated signalling	18/564	97/10821	2.18728916367154e-06	3.76658608523777e-05	2.74337962901176e-05	APH1A/CASP2/CASP3/KALRN/MAPK8/NCSTN/NFKB1/RELA/NGF/NGFR/PSEN1/PSEN2/PSENEN/RHOA/RTN4/RTN4R/SQSTM1/UBB	18	ALZHEIMER DISEASE	10	NOTCH and FOXO mediated gene expression
hsf1 activation	hsf1 activation	10/564	31/10821	2.2409460606072e-06	3.79466866262819e-05	2.76383347474888e-05	EEF1A1/FKBP4/HSF1/HSP90AA1/HSPA1A/HSPB1/HSPB2/TNFRSF21/UBB/VCP	10	ALZHEIMER DISEASE	5	Response to stress: autophagy, mitophagy, heatshock response
plasma lipoprotein assembly	plasma lipoprotein assembly	8/564	19/10821	2.35011281501106e-06	3.85115261298587e-05	2.80497335985191e-05	A2M/ABCA1/APOA1/APOA4/APOB/APOC1/APOC2/APOE	8	ALZHEIMER DISEASE	9	Extracellular matrix organization, coagulation and lipoprotein metabolism
synthesis secretion and deacylation of ghrelin	synthesis secretion and deacylation of ghrelin	8/564	19/10821	2.35011281501106e-06	3.85115261298587e-05	2.80497335985191e-05	ACHE/BCHE/GCG/GH1/IGF1/INS/LEP/PLA2G7	8	ALZHEIMER DISEASE	3	GPCR signaling: Wnt, metabotropic receptors, cytokine receptors
plasma lipoprotein remodeling	plasma lipoprotein remodeling	10/564	32/10821	3.10883724262227e-06	5.01361688651465e-05	3.6516500945087e-05	ALB/APOA1/APOA4/APOB/APOC2/APOE/CETP/LIPC/LPL/PLTP	10	ALZHEIMER DISEASE	9	Extracellular matrix organization, coagulation and lipoprotein metabolism
chylomicron remodeling	chylomicron remodeling	6/564	10/10821	3.42637369578005e-06	5.27453890138262e-05	3.84169171951096e-05	APOA1/APOA4/APOB/APOC2/APOE/LPL	6	ALZHEIMER DISEASE	9	Extracellular matrix organization, coagulation and lipoprotein metabolism
hdl remodeling	hdl remodeling	6/564	10/10821	3.42637369578005e-06	5.27453890138262e-05	3.84169171951096e-05	ALB/APOA1/APOC2/APOE/CETP/PLTP	6	ALZHEIMER DISEASE	9	Extracellular matrix organization, coagulation and lipoprotein metabolism
signal attenuation	signal attenuation	6/564	10/10821	3.42637369578005e-06	5.27453890138262e-05	3.84169171951096e-05	INS/INSR/IRS1/IRS2/MAPK1/MAPK3	6	ALZHEIMER DISEASE	4	Signal transduction upon growth factor stimulation
constitutive signaling by akt1 e17k in cancer	constitutive signaling by akt1 e17k in cancer	9/564	26/10821	3.74521246072645e-06	5.67930725387772e-05	4.1365033148322e-05	AKT1/CASP9/CDKN1A/CDKN1B/CREB1/FOXO3/GSK3A/GSK3B/MTOR	9	ALZHEIMER DISEASE	4	Signal transduction upon growth factor stimulation
esr mediated signaling	esr mediated signaling	29/564	221/10821	3.94186412003475e-06	5.88960874405192e-05	4.28967566003782e-05	AKT1/BCL2/CAV1/CDKN1B/CREB1/CREBBP/CTSD/EGFR/ESR1/ESR2/FKBP4/FOS/FOXO3/HSP90AA1/HSPB1/IGF1R/JUN/KAT5/MAPK1/MAPK3/MMP3/MMP9/MYC/NOS3/PRKCZ/SP1/SPHK1/SRF/USF1	29	ALZHEIMER DISEASE	4	Signal transduction upon growth factor stimulation
signaling by notch2	signaling by notch2	10/564	33/10821	4.25433454838689e-06	6.2643534799436e-05	4.56261966058884e-05	ADAM10/APH1A/CREB1/MAMLD1/MDK/NCSTN/PSEN1/PSEN2/PSENEN/UBB	10	ALZHEIMER DISEASE	10	NOTCH and FOXO mediated gene expression
the nlrp3 inflammasome	the nlrp3 inflammasome	7/564	15/10821	4.49166343183281e-06	6.51932863820305e-05	4.74832991365183e-05	APP/CASP1/NFKB1/NFKB2/RELA/NLRP3/P2RX7	7	ALZHEIMER DISEASE	12	NFkB mediated inflammation induced by TLRs, TCRs and BCRs
signaling by notch1	signaling by notch1	15/564	74/10821	4.93546469982666e-06	7.06258047186462e-05	5.14400546179116e-05	ADAM10/APH1A/ARRB1/CCNC/CREBBP/HDAC9/HIF1A/MAMLD1/MYC/NCSTN/NOTCH1/PSEN1/PSEN2/PSENEN/UBB	15	ALZHEIMER DISEASE	10	NOTCH and FOXO mediated gene expression
signaling by notch3	signaling by notch3	12/564	49/10821	5.59825936339531e-06	7.72244924461097e-05	5.62461854430326e-05	ADAM10/APH1A/CREBBP/EGFR/MAMLD1/NCSTN/NOTCH1/PSEN1/PSEN2/PSENEN/UBB/WWC1	12	ALZHEIMER DISEASE	10	NOTCH and FOXO mediated gene expression
toll like receptor 10 tlr10 cascade	toll like receptor 10 tlr10 cascade	16/564	84/10821	5.62430917133041e-06	7.72244924461097e-05	5.62461854430326e-05	APP/CREB1/FOS/HMGB1/JUN/MAPK1/MAPK10/MAPK14/MAPK3/MAPK8/NFKB1/NFKB2/RELA/S100A12/S100B/UBB	16	ALZHEIMER DISEASE	12	NFkB mediated inflammation induced by TLRs, TCRs and BCRs
clathrin mediated endocytosis	clathrin mediated endocytosis	22/564	145/10821	5.62461854430326e-06	7.72244924461097e-05	5.62461854430326e-05	ACTB/ADRB2/AGTR1/APOB/ARRB1/AVP/BIN1/CD3D/EGFR/HSPA8/LDLR/LRP2/PICALM/RAB5A/SLC18A3/SNAP91/SYNJ1/SYT1/TF/TFRC/UBB/UBQLN1	22	ALZHEIMER DISEASE	4	Signal transduction upon growth factor stimulation
signaling by notch1 pest domain mutants in cancer	signaling by notch1 pest domain mutants in cancer	13/564	58/10821	6.59479357124396e-06	8.93374702451182e-05	6.50686299029404e-05	ADAM10/APH1A/CCNC/CREBBP/HDAC9/MAMLD1/MYC/NCSTN/NOTCH1/PSEN1/PSEN2/PSENEN/UBB	13	ALZHEIMER DISEASE	10	NOTCH and FOXO mediated gene expression
regulation by c flip	regulation by c flip	6/564	11/10821	7.20585406391467e-06	9.63308911702277e-05	7.0162263253906e-05	CASP8/FAS/FASLG/RIPK1/TNFRSF10A/TNFSF10	6	ALZHEIMER DISEASE	2	Cell fate: apoptosis, senesence, differentiation
g alpha q signalling events	g alpha q signalling events	28/564	216/10821	7.32342441184414e-06	9.66311584731643e-05	7.03809618800606e-05	AGTR1/AGT/APP/AVP/CASR/CHRM1/CREB1/EDN1/EGFR/F2/FPR2/GCG/GRK5/GRM5/HCRT/HTR2A/HTR2C/KALRN/KNG1/MAPK1/MAPK3/MGLL/MMP3/NTS/PRKCD/RGS2/TAC1/TRH	28	ALZHEIMER DISEASE	3	GPCR signaling: Wnt, metabotropic receptors, cytokine receptors
notch2 activation and transmission of signal to the nucleus	notch2 activation and transmission of signal to the nucleus	8/564	22/10821	8.64890142615652e-06	0.000112581692222925	8.19984766190599e-05	ADAM10/APH1A/MDK/NCSTN/PSEN1/PSEN2/PSENEN/UBB	8	ALZHEIMER DISEASE	10	NOTCH and FOXO mediated gene expression
eph ephrin mediated repulsion of cells	eph ephrin mediated repulsion of cells	12/564	51/10821	8.75389142284558e-06	0.000112581692222925	8.19984766190599e-05	ACTB/ADAM10/APH1A/EPHA1/EPHA4/EPHB2/FYN/MMP9/NCSTN/PSEN1/PSEN2/PSENEN	12	ALZHEIMER DISEASE	10	NOTCH and FOXO mediated gene expression
interleukin 1 family signaling	interleukin 1 family signaling	21/564	139/10821	9.79797765938987e-06	0.000124434316274251	9.06312933493563e-05	ALOX5/APP/CASP1/CTSG/HMGB1/IL1A/IL1B/IL1RN/IL33/IL4/MAPK8/NFKB1/NFKB2/RELA/PTPN4/S100A12/S100B/SMAD3/SQSTM1/STAT3/UBB	21	ALZHEIMER DISEASE	12	NFkB mediated inflammation induced by TLRs, TCRs and BCRs
transcriptional regulation by tp53	transcriptional regulation by tp53	39/564	362/10821	1.23154665283363e-05	0.000154475481392466	0.000112511669518134	AKT1/BAX/BRCA1/CASP1/CASP2/CASP6/CCNB1/CDC25C/CDK1/CDK5/CDK5R1/CDK7/CDKN1A/CDKN1B/CDKN2A/CREBBP/CYCS/DDIT4/FAS/FOS/GLS/GPI/GSR/IGFBP3/JUN/KAT5/MAPK14/MTOR/PIN1/PRDX5/PRKAA1/PRKAA2/PRKAB1/PTEN/TNFRSF10A/TP53/TP73/UBB/YWHAZ	39	ALZHEIMER DISEASE	2	Cell fate: apoptosis, senesence, differentiation
long term potentiation	long term potentiation	8/564	23/10821	1.26601601193664e-05	0.000156862471722881	0.000114250225467453	DLG4/GRIA2/GRIN1/GRIN2B/GRIN2D/NEFL/NRG1/NRGN	8	ALZHEIMER DISEASE	1	Neurotransmission
g alpha i signalling events	g alpha i signalling events	42/564	403/10821	1.29202083892471e-05	0.000158155803897289	0.00011519221937401	POMC/AGRN/AGT/APOA1/APOA4/APOB/APOC2/APOE/APP/C5/CASR/CCL5/CCR2/CCR5/CCR6/CDK5/CNR1/CREB1/CX3CL1/CX3CR1/CXCL10/CXCR2/FPR2/GRM2/HSPG2/HTR1F/CXCL8/KNG1/LDLR/LPL/LRP1/LRP2/LRP8/MAPK1/NPY/PLA2G4A/PRKCD/S1PR1/SST/SSTR1/SSTR4/TTR	42	ALZHEIMER DISEASE	3	GPCR signaling: Wnt, metabotropic receptors, cytokine receptors
potential therapeutics for sars	potential therapeutics for sars	10/564	37/10821	1.32516138952489e-05	0.000160281425209201	0.000116740408124811	COMT/IL6R/NR3C1/PDCD1/RIPK1/ROCK1/S1PR1/SIGMAR1/TYK2/VEGFA	10	ALZHEIMER DISEASE	8	Interferon stimulated genes: interleukins and antigen presentation
serotonin receptors	serotonin receptors	6/564	12/10821	1.37772318017389e-05	0.000162941568971912	0.000118677914408676	HTR1F/HTR2A/HTR2C/HTR4/HTR6/HTR7	6	ALZHEIMER DISEASE	3	GPCR signaling: Wnt, metabotropic receptors, cytokine receptors
negative regulation of the pi3k akt network	negative regulation of the pi3k akt network	18/564	110/10821	1.37922981610083e-05	0.000162941568971912	0.000118677914408676	AKT1/EGFR/ESR1/ESR2/FGF1/FGF2/FYN/HGF/IL33/INS/INSR/IRS1/IRS2/KITLG/MAPK1/MAPK3/NRG1/PTEN	18	ALZHEIMER DISEASE	4	Signal transduction upon growth factor stimulation
foxo mediated transcription of oxidative stress metabolic and neuronal genes	foxo mediated transcription of oxidative stress metabolic and neuronal genes	9/564	30/10821	1.42153726102577e-05	0.000166009408873814	0.000120912364730927	POMC/FOXO3/INS/NPY/NR3C1/PPARGC1A/SIRT3/SMAD3/SOD2	9	ALZHEIMER DISEASE	10	NOTCH and FOXO mediated gene expression
transcriptional regulation by mecp2	transcriptional regulation by mecp2	13/564	63/10821	1.72090377864161e-05	0.000198686163534077	0.000144712363203953	BDNF/CREB1/CRH/GRIA2/GRIN2B/HTT/MIR132/NOTCH1/PPARG/PTEN/PTPN4/PVALB/SST	13	ALZHEIMER DISEASE	1	Neurotransmission
rho gtpases activate nadph oxidases	rho gtpases activate nadph oxidases	8/564	24/10821	1.81294377941944e-05	0.00020681881320323	0.000150635749774006	CYBB/MAPK1/MAPK14/MAPK3/PIN1/PRKCD/PRKCZ/S100A9	8	ALZHEIMER DISEASE	4	Signal transduction upon growth factor stimulation
regulation of hsf1 mediated heat shock response	regulation of hsf1 mediated heat shock response	15/564	82/10821	1.83205641617034e-05	0.00020681881320323	0.000150635749774006	FKBP4/GSK3B/HSF1/HSPA1A/HSPA4/HSPA5/HSPA8/HSPA9/HSPB1/HSPB2/MAPK1/MAPK3/SIRT1/TNFRSF21/UBB	15	ALZHEIMER DISEASE	5	Response to stress: autophagy, mitophagy, heatshock response
activated notch1 transmits signal to the nucleus	activated notch1 transmits signal to the nucleus	9/564	31/10821	1.91140016532965e-05	0.000213404677799442	0.000155432540916917	ADAM10/APH1A/ARRB1/NCSTN/NOTCH1/PSEN1/PSEN2/PSENEN/UBB	9	ALZHEIMER DISEASE	10	NOTCH and FOXO mediated gene expression
apoptotic factor mediated response	apoptotic factor mediated response	7/564	18/10821	1.93603561952197e-05	0.0002138056727646	0.000155724604178941	BAX/CASP3/CASP9/CDKN2A/CYCS/MAPK1/MAPK3	7	ALZHEIMER DISEASE	2	Cell fate: apoptosis, senesence, differentiation
nf kb is activated and signals survival	nf kb is activated and signals survival	6/564	13/10821	2.44608990933508e-05	0.000266230605996292	0.000193908118540606	NFKB1/RELA/NGF/NGFR/SQSTM1/UBB	6	ALZHEIMER DISEASE	12	NFkB mediated inflammation induced by TLRs, TCRs and BCRs
transcriptional regulation of white adipocyte differentiation	transcriptional regulation of white adipocyte differentiation	15/564	84/10821	2.47170293239832e-05	0.000266230605996292	0.000193908118540606	ADIPOQ/CCNC/CD36/CDK4/CEBPD/CREBBP/LEP/LPL/NFKB1/RELA/PPARA/PPARG/PPARGC1A/TGFB1/TNF	15	ALZHEIMER DISEASE	10	NOTCH and FOXO mediated gene expression
activation of nmda receptors and postsynaptic events	activation of nmda receptors and postsynaptic events	16/564	94/10821	2.48936098126454e-05	0.000266230605996292	0.000193908118540606	APBA1/CREB1/DLG4/GRIA2/GRIN1/GRIN2B/GRIN2D/MAPK1/MAPK3/MAPT/NEFL/NRG1/NRGN/PRKAA1/PRKAA2/PRKAB1	16	ALZHEIMER DISEASE	1	Neurotransmission
notch3 activation and transmission of signal to the nucleus	notch3 activation and transmission of signal to the nucleus	8/564	25/10821	2.54531548617345e-05	0.00026937922228669	0.000196201402059203	ADAM10/APH1A/EGFR/NCSTN/PSEN1/PSEN2/PSENEN/UBB	8	ALZHEIMER DISEASE	10	NOTCH and FOXO mediated gene expression
cargo recognition for clathrin mediated endocytosis	cargo recognition for clathrin mediated endocytosis	17/564	105/10821	2.74675914642689e-05	0.000287701782759765	0.000209546574057309	ADRB2/AGTR1/APOB/ARRB1/AVP/CD3D/EGFR/LDLR/LRP2/PICALM/SLC18A3/SNAP91/SYT1/TF/TFRC/UBB/UBQLN1	17	ALZHEIMER DISEASE	4	Signal transduction upon growth factor stimulation
interleukin 12 family signaling	interleukin 12 family signaling	12/564	57/10821	2.92815552895875e-05	0.000300520466037174	0.000218883016601878	GSTO1/HSPA9/IFNG/IL10/IL12A/IL12B/IL23A/MIF/SOD1/SOD2/STAT3/TYK2	12	ALZHEIMER DISEASE	8	Interferon stimulated genes: interleukins and antigen presentation
regulation of tlr by endogenous ligand	regulation of tlr by endogenous ligand	7/564	19/10821	2.92829981670081e-05	0.000300520466037174	0.000218883016601878	APOB/CD14/CD36/HMGB1/S100A9/TLR2/TLR4	7	ALZHEIMER DISEASE	12	NFkB mediated inflammation induced by TLRs, TCRs and BCRs
cellular senescence	cellular senescence	25/564	198/10821	3.52965368898818e-05	0.000358612814801199	0.000261194372985125	CDK4/CDKN1A/CDKN1B/CDKN2A/FOS/HMGA1/IFNB1/IL1A/IL6/CXCL8/JUN/KAT5/MAP3K5/MAP4K4/MAPK1/MAPK10/MAPK14/MAPK3/MAPK8/NFKB1/RELA/SP1/STAT3/TP53/UBB	25	ALZHEIMER DISEASE	2	Cell fate: apoptosis, senesence, differentiation
extracellular matrix organization	extracellular matrix organization	33/564	301/10821	4.06942760034094e-05	0.000407650471708027	0.000296910776637737	A2M/ADAM10/AGRN/APP/CAPN2/CASP3/CAST/CD44/CDH1/COL25A1/CTSB/CTSD/CTSG/ELANE/FGF2/FN1/HSPG2/HTRA1/ICAM1/KDR/MMP24/MMP3/MMP9/NCAM1/NCSTN/PLG/PSEN1/SERPINE1/SPP1/TGFB1/THBS1/TIMP1/TTR	33	ALZHEIMER DISEASE	9	Extracellular matrix organization, coagulation and lipoprotein metabolism
akt phosphorylates targets in the cytosol	akt phosphorylates targets in the cytosol	6/564	14/10821	4.09255394824988e-05	0.000407650471708027	0.000296910776637737	AKT1/CASP9/CDKN1A/CDKN1B/GSK3A/GSK3B	6	ALZHEIMER DISEASE	4	Signal transduction upon growth factor stimulation
ripk1 mediated regulated necrosis	ripk1 mediated regulated necrosis	7/564	20/10821	4.30375156567781e-05	0.000422523170292692	0.000307743253953338	CASP8/FAS/FASLG/RIPK1/TNFRSF10A/TNFSF10/UBB	7	ALZHEIMER DISEASE	2	Cell fate: apoptosis, senesence, differentiation
ddx58 ifih1 mediated induction of interferon alpha beta	ddx58 ifih1 mediated induction of interferon alpha beta	14/564	78/10821	4.3250403258307e-05	0.000422523170292692	0.000307743253953338	APP/CASP8/CREBBP/HMGB1/IFNA1/IFNB1/NFKB1/NFKB2/RELA/PIN1/RIPK1/S100A12/S100B/UBB	14	ALZHEIMER DISEASE	12	NFkB mediated inflammation induced by TLRs, TCRs and BCRs
metabolism of vitamins and cofactors	metabolism of vitamins and cofactors	24/564	189/10821	4.59353051839385e-05	0.000444478762541729	0.000323734531772519	AGRN/AKT1/APOA1/APOA4/APOB/APOC2/APOE/CBLIF/GPHN/GSTO1/HSP90AA1/HSPG2/IDH1/LDLR/LPL/LRP1/LRP2/LRP8/MTHFD1/MTHFR/NOS3/PTGS2/SLC2A1/TTR	24	ALZHEIMER DISEASE	9	Extracellular matrix organization, coagulation and lipoprotein metabolism
adora2b mediated anti inflammatory cytokines production	adora2b mediated anti inflammatory cytokines production	19/564	133/10821	5.70385302974984e-05	0.000546708931908098	0.000398193513397631	POMC/ADCYAP1/ADM/ADRB2/AVP/CREB1/CRH/CRHR1/GCG/GHRH/GIP/HTR4/HTR6/HTR7/IAPP/IL6/LHCGR/PTGER2/VIP	19	ALZHEIMER DISEASE	3	GPCR signaling: Wnt, metabotropic receptors, cytokine receptors
apoptotic execution phase	apoptotic execution phase	11/564	52/10821	5.99378257466799e-05	0.000569129261295577	0.000414523280864889	CASP3/CASP6/CASP8/CDH1/CTNNB1/DNM1L/GSN/HMGB1/MAPT/PRKCD/ROCK1	11	ALZHEIMER DISEASE	2	Cell fate: apoptosis, senesence, differentiation
cd209 dc sign signaling	cd209 dc sign signaling	7/564	21/10821	6.16735251751041e-05	0.000580187977573201	0.000422577857681268	CREBBP/FYN/NFKB1/RELA/RELB/PAK3/RAF1	7	ALZHEIMER DISEASE	12	NFkB mediated inflammation induced by TLRs, TCRs and BCRs
creb1 phosphorylation through nmda receptor mediated activation of ras signaling	creb1 phosphorylation through nmda receptor mediated activation of ras signaling	8/564	28/10821	6.36581899973213e-05	0.00059336441318604	0.000432174867871722	CREB1/DLG4/GRIN1/GRIN2B/GRIN2D/MAPK1/MAPK3/NEFL	8	ALZHEIMER DISEASE	1	Neurotransmission
tp53 regulates transcription of cell death genes	tp53 regulates transcription of cell death genes	10/564	44/10821	6.78523732591083e-05	0.000626709193011401	0.000456461420106729	BAX/CASP1/CASP2/CASP6/CREBBP/FAS/IGFBP3/TNFRSF10A/TP53/TP73	10	ALZHEIMER DISEASE	2	Cell fate: apoptosis, senesence, differentiation
chylomicron assembly	chylomicron assembly	5/564	10/10821	7.65211183467704e-05	0.000683073641936031	0.000497514266764432	APOA1/APOA4/APOB/APOC2/APOE	5	ALZHEIMER DISEASE	9	Extracellular matrix organization, coagulation and lipoprotein metabolism
mapk3 erk1 activation	mapk3 erk1 activation	5/564	10/10821	7.65211183467704e-05	0.000683073641936031	0.000497514266764432	CDK1/IL6/IL6R/MAPK3/TYK2	5	ALZHEIMER DISEASE	8	Interferon stimulated genes: interleukins and antigen presentation
p75ntr regulates axonogenesis	p75ntr regulates axonogenesis	5/564	10/10821	7.65211183467704e-05	0.000683073641936031	0.000497514266764432	NGF/NGFR/RHOA/RTN4/RTN4R	5	ALZHEIMER DISEASE	10	NOTCH and FOXO mediated gene expression
signaling by notch4	signaling by notch4	14/564	82/10821	7.66440897447909e-05	0.000683073641936031	0.000497514266764432	ADAM10/AKT1/APH1A/CREBBP/MAMLD1/NCSTN/NOTCH1/NOTCH4/PSEN1/PSEN2/PSENEN/SMAD3/UBB/YWHAZ	14	ALZHEIMER DISEASE	10	NOTCH and FOXO mediated gene expression
signaling by ptk6	signaling by ptk6	11/564	54/10821	8.63950736618692e-05	0.000759040097071463	0.000552844165189845	AKT1/CDK4/CDKN1B/EGFR/HIF1A/LRRK2/NR3C1/NRG1/RHOA/STAT3/UBB	11	ALZHEIMER DISEASE	4	Signal transduction upon growth factor stimulation
signaling by notch	signaling by notch	28/564	247/10821	8.66620583270568e-05	0.000759040097071463	0.000552844165189845	ADAM10/AKT1/APH1A/ARRB1/CCNC/CREB1/CREBBP/EGFR/HDAC9/HIF1A/JUN/MAMLD1/MDK/MIR206/MIR34C/MYC/NCSTN/NOTCH1/NOTCH4/PSEN1/PSEN2/PSENEN/SMAD3/ST3GAL4/TP53/UBB/WWC1/YWHAZ	28	ALZHEIMER DISEASE	10	NOTCH and FOXO mediated gene expression
semaphorin interactions	semaphorin interactions	12/564	64/10821	9.73885991191197e-05	0.000845699288077142	0.000615962079898706	CDK5/CDK5R1/DPYSL2/FYN/GSK3B/HSP90AA1/PAK3/PTPRC/RHOA/ROCK1/TREM2/TYROBP	12	ALZHEIMER DISEASE	4	Signal transduction upon growth factor stimulation
p75ntr signals via nf kb	p75ntr signals via nf kb	6/564	16/10821	9.97672945108371e-05	0.000859013315449242	0.000625659304559487	NFKB1/RELA/NGF/NGFR/SQSTM1/UBB	6	ALZHEIMER DISEASE	12	NFkB mediated inflammation induced by TLRs, TCRs and BCRs
sumoylation of intracellular receptors	sumoylation of intracellular receptors	8/564	30/10821	0.000109289304271106	0.00093309187512138	0.000679614161013603	AR/ESR1/NR1H2/NR3C1/PPARA/PPARG/SUMO1/VDR	8	ALZHEIMER DISEASE	2	Cell fate: apoptosis, senesence, differentiation
apoptotic cleavage of cellular proteins	apoptotic cleavage of cellular proteins	9/564	38/10821	0.00011141729496163	0.000943333097341797	0.000687073318930049	CASP3/CASP6/CASP8/CDH1/CTNNB1/GSN/MAPT/PRKCD/ROCK1	9	ALZHEIMER DISEASE	2	Cell fate: apoptosis, senesence, differentiation
intracellular signaling by second messengers	intracellular signaling by second messengers	32/564	304/10821	0.000115806525753449	0.00097239198483888	0.000708238256673988	AKT1/CASP9/CDKN1A/CDKN1B/CREB1/EGFR/EGR1/ESR1/ESR2/FGF1/FGF2/FOXO3/FYN/GSK3A/GSK3B/HGF/IL33/INS/INSR/IRS1/IRS2/JUN/KITLG/MAPK1/MAPK3/MTOR/NRG1/PPARG/PRKCD/PTEN/TP53/UBB	32	ALZHEIMER DISEASE	4	Signal transduction upon growth factor stimulation
interleukin 12 signaling	interleukin 12 signaling	10/564	47/10821	0.000122955157792588	0.00102395442883008	0.000745793580053405	GSTO1/HSPA9/IFNG/IL10/IL12A/IL12B/MIF/SOD1/SOD2/TYK2	10	ALZHEIMER DISEASE	8	Interferon stimulated genes: interleukins and antigen presentation
tp53 regulates metabolic genes	tp53 regulates metabolic genes	14/564	86/10821	0.000130561541541796	0.00107845956265419	0.000785492201145766	AKT1/CYCS/DDIT4/GLS/GPI/GSR/MTOR/PRDX5/PRKAA1/PRKAA2/PRKAB1/PTEN/TP53/YWHAZ	14	ALZHEIMER DISEASE	2	Cell fate: apoptosis, senesence, differentiation
signaling by leptin	signaling by leptin	5/564	11/10821	0.000134283838582483	0.00109496551082892	0.00079751425001319	IRS1/IRS2/LEP/LEPR/STAT3	5	ALZHEIMER DISEASE	8	Interferon stimulated genes: interleukins and antigen presentation
cell death signalling via nrage nrif and nade	cell death signalling via nrage nrif and nade	13/564	76/10821	0.00013471524493466	0.00109496551082892	0.00079751425001319	APH1A/CASP2/CASP3/KALRN/MAPK8/NCSTN/NGF/NGFR/PSEN1/PSEN2/PSENEN/SQSTM1/UBB	13	ALZHEIMER DISEASE	10	NOTCH and FOXO mediated gene expression
mapk targets nuclear events mediated by map kinases	mapk targets nuclear events mediated by map kinases	8/564	31/10821	0.00014065462692078	0.00113416746786914	0.000826066856518865	CREB1/FOS/JUN/MAPK1/MAPK10/MAPK14/MAPK3/MAPK8	8	ALZHEIMER DISEASE	2	Cell fate: apoptosis, senesence, differentiation
transcriptional regulation by runx2	transcriptional regulation by runx2	17/564	120/10821	0.000153868855759642	0.00123095084607714	0.000896558687103426	ABL1/AKT1/AR/BAX/CCNB1/CDK1/CDK4/CDKN1A/ESR1/GSK3B/LGALS3/MAPK1/MAPK3/MSX2/NR3C1/PPARGC1A/UBB	17	ALZHEIMER DISEASE	2	Cell fate: apoptosis, senesence, differentiation
diseases of immune system	diseases of immune system	7/564	24/10821	0.000160093842063908	0.00125119495028408	0.000911303408671477	CD14/CD36/NFKB1/NFKB2/RELA/TLR2/TLR4	7	ALZHEIMER DISEASE	12	NFkB mediated inflammation induced by TLRs, TCRs and BCRs
other interleukin signaling	other interleukin signaling	7/564	24/10821	0.000160093842063908	0.00125119495028408	0.000911303408671477	CASP3/CSF1/CSF1R/CSF3/IL34/SNAP25/TYK2	7	ALZHEIMER DISEASE	8	Interferon stimulated genes: interleukins and antigen presentation
traf6 mediated nf kb activation	traf6 mediated nf kb activation	7/564	24/10821	0.000160093842063908	0.00125119495028408	0.000911303408671477	APP/HMGB1/NFKB1/NFKB2/RELA/S100A12/S100B	7	ALZHEIMER DISEASE	12	NFkB mediated inflammation induced by TLRs, TCRs and BCRs
chemokine receptors bind chemokines	chemokine receptors bind chemokines	11/564	58/10821	0.000170055508919386	0.00130891209895528	0.00095334148939656	CCL2/CCL3/CCL5/CCR2/CCR5/CCR6/CX3CL1/CX3CR1/CXCL10/CXCR2/CXCL8	11	ALZHEIMER DISEASE	3	GPCR signaling: Wnt, metabotropic receptors, cytokine receptors
iron uptake and transport	iron uptake and transport	11/564	58/10821	0.000170055508919386	0.00130891209895528	0.00095334148939656	ABCG2/ATP6V0A4/CP/FLVCR1/FTMT/HFE/HMOX1/LCN2/TF/TFRC/UBB	11	ALZHEIMER DISEASE	13	Iron metabolism
tak1 activates nfkb by phosphorylation and activation of ikks complex	tak1 activates nfkb by phosphorylation and activation of ikks complex	8/564	32/10821	0.000179080538536084	0.00136801373798993	0.000996387958772196	APP/HMGB1/NFKB1/NFKB2/RELA/S100A12/S100B/UBB	8	ALZHEIMER DISEASE	12	NFkB mediated inflammation induced by TLRs, TCRs and BCRs
caspase mediated cleavage of cytoskeletal proteins	caspase mediated cleavage of cytoskeletal proteins	5/564	12/10821	0.000220359986283015	0.00163420252601127	0.00119026561933891	CASP3/CASP6/CASP8/GSN/MAPT	5	ALZHEIMER DISEASE	2	Cell fate: apoptosis, senesence, differentiation
tp53 regulates transcription of caspase activators and caspases	tp53 regulates transcription of caspase activators and caspases	5/564	12/10821	0.000220359986283015	0.00163420252601127	0.00119026561933891	CASP1/CASP2/CASP6/TP53/TP73	5	ALZHEIMER DISEASE	2	Cell fate: apoptosis, senesence, differentiation
tp53 regulates transcription of death receptors and ligands	tp53 regulates transcription of death receptors and ligands	5/564	12/10821	0.000220359986283015	0.00163420252601127	0.00119026561933891	FAS/IGFBP3/TNFRSF10A/TP53/TP73	5	ALZHEIMER DISEASE	2	Cell fate: apoptosis, senesence, differentiation
neurotransmitter release cycle	neurotransmitter release cycle	10/564	51/10821	0.000251427256849507	0.0018510876301384	0.00134823311643938	APBA1/GLS/HSPA8/MAOA/SLC17A7/SLC18A3/SLC1A2/SLC6A1/SNAP25/SYT1	10	ALZHEIMER DISEASE	1	Neurotransmission
ldl clearance	ldl clearance	6/564	19/10821	0.000295548765056788	0.00214483960926926	0.00156218632958588	APOB/LDLR/LIPA/NPC1/PCSK9/SOAT1	6	ALZHEIMER DISEASE	9	Extracellular matrix organization, coagulation and lipoprotein metabolism
cytochrome c mediated apoptotic response	cytochrome c mediated apoptotic response	5/564	13/10821	0.000342796915776555	0.00247008274063107	0.00179907601187696	CASP3/CASP9/CYCS/MAPK1/MAPK3	5	ALZHEIMER DISEASE	2	Cell fate: apoptosis, senesence, differentiation
vegfr2 mediated vascular permeability	vegfr2 mediated vascular permeability	7/564	27/10821	0.000358354551549596	0.00256400158010133	0.00186748146582184	AKT1/CAV1/CTNNB1/HSP90AA1/MTOR/NOS3/PAK3	7	ALZHEIMER DISEASE	4	Signal transduction upon growth factor stimulation
neuronal system	neuronal system	38/564	410/10821	0.000389175874035257	0.00276505376237637	0.00201391711039224	ACHE/ALDH2/APBA1/APBA2/BCHE/CHRNA4/CHRNA7/COMT/CREB1/DLG4/GLS/GLUL/GRIA2/GRIN1/GRIN2B/GRIN2D/GRM5/HSPA8/KCNN4/MAOA/MAPK1/MAPK3/MAPT/NEFL/NRG1/NRGN/PRKAA1/PRKAA2/PRKAB1/RTN3/SLC17A7/SLC18A3/SLC1A2/SLC6A1/SLC6A3/SLC6A4/SNAP25/SYT1	38	ALZHEIMER DISEASE	1	Neurotransmission
transcriptional regulation by runx3	transcriptional regulation by runx3	14/564	96/10821	0.000426334705161241	0.00300802819752653	0.00219088667930082	CDKN1A/CDKN2A/CREBBP/CCN2/CTNNB1/FOXO3/MAMLD1/MYC/NOTCH1/SMAD3/SPP1/TGFB1/TP53/UBB	14	ALZHEIMER DISEASE	2	Cell fate: apoptosis, senesence, differentiation
detoxification of reactive oxygen species	detoxification of reactive oxygen species	8/564	37/10821	0.000522107187526049	0.003633293852921	0.00264629670389915	CYBB/CYCS/GSR/GSTP1/PRDX5/PRDX6/SOD1/SOD2	8	ALZHEIMER DISEASE	2	Cell fate: apoptosis, senesence, differentiation
nr1h3 nr1h2 regulate gene expression linked to cholesterol transport and efflux	nr1h3 nr1h2 regulate gene expression linked to cholesterol transport and efflux	8/564	37/10821	0.000522107187526049	0.003633293852921	0.00264629670389915	ABCA1/APOC1/APOC2/APOD/APOE/CETP/NR1H2/PLTP	8	ALZHEIMER DISEASE	9	Extracellular matrix organization, coagulation and lipoprotein metabolism
unblocking of nmda receptors glutamate binding and activation	unblocking of nmda receptors glutamate binding and activation	6/564	21/10821	0.000540605610649467	0.00373643061510108	0.00272141599918779	DLG4/GRIA2/GRIN1/GRIN2B/GRIN2D/NEFL	6	ALZHEIMER DISEASE	1	Neurotransmission
flt3 signaling	flt3 signaling	29/564	292/10821	0.000630700826228913	0.00427820322723502	0.00311601416156881	ACTB/ARRB1/ARTN/BCL2L1/CSF2/DLG4/EGFR/FGF1/FGF2/FN1/FYN/GAB2/GDNF/GRIN1/GRIN2B/GRIN2D/HGF/IL2/IRS1/IRS2/KITLG/MAPK1/MAPK3/NCAM1/NEFL/NRG1/RAF1/RANBP9/UBB	29	ALZHEIMER DISEASE	4	Signal transduction upon growth factor stimulation
ovarian tumor domain proteases	ovarian tumor domain proteases	8/564	38/10821	0.000631624492209894	0.00427820322723502	0.00311601416156881	CDK1/ESR1/PTEN/RHOA/RIPK1/TP53/UBB/VCP	8	ALZHEIMER DISEASE	12	NFkB mediated inflammation induced by TLRs, TCRs and BCRs
transcriptional regulation by the ap 2 tfap2 family of transcription factors	transcriptional regulation by the ap 2 tfap2 family of transcription factors	8/564	38/10821	0.000631624492209894	0.00427820322723502	0.00311601416156881	APOE/CDKN1A/CREBBP/EGFR/ESR1/MYC/SUMO1/VEGFA	8	ALZHEIMER DISEASE	4	Signal transduction upon growth factor stimulation
chaperone mediated autophagy	chaperone mediated autophagy	6/564	22/10821	0.000710925833546287	0.00475197794001992	0.0034610862948964	EEF1A1/GFAP/HSP90AA1/HSPA8/PARK7/UBB	6	ALZHEIMER DISEASE	5	Response to stress: autophagy, mitophagy, heatshock response
ngf stimulated transcription	ngf stimulated transcription	8/564	39/10821	0.000758949379502805	0.00503982071617549	0.00367073556099396	ARC/CDK5/CDK5R1/CREB1/EGR1/FOS/SRF/VGF	8	ALZHEIMER DISEASE	4	Signal transduction upon growth factor stimulation
mtor signalling	mtor signalling	8/564	40/10821	0.00090612449659853	0.00597806810742927	0.00435410472391502	AKT1/EEF2K/EIF4E/MTOR/PRKAA1/PRKAA2/PRKAB1/RPS6KB1	8	ALZHEIMER DISEASE	2	Cell fate: apoptosis, senesence, differentiation
circadian clock	circadian clock	11/564	70/10821	0.000917468913753843	0.00599147644339355	0.00436387063790475	AVP/CREB1/CREBBP/CRTC1/HIF1A/NR3C1/PPARA/PPARGC1A/SERPINE1/SIRT1/UBB	11	ALZHEIMER DISEASE	10	NOTCH and FOXO mediated gene expression
raf independent mapk1 3 activation	raf independent mapk1 3 activation	6/564	23/10821	0.00091995110745019	0.00599147644339355	0.00436387063790475	CDK1/IL6/IL6R/MAPK1/MAPK3/TYK2	6	ALZHEIMER DISEASE	8	Interferon stimulated genes: interleukins and antigen presentation
crmps in sema3a signaling	crmps in sema3a signaling	5/564	16/10821	0.00102104753350367	0.00660754327413838	0.00481258073116378	CDK5/CDK5R1/DPYSL2/FYN/GSK3B	5	ALZHEIMER DISEASE	4	Signal transduction upon growth factor stimulation
mitochondrial biogenesis	mitochondrial biogenesis	13/564	94/10821	0.00112674688570912	0.00724541035367386	0.0052771689583845	CREB1/CREBBP/CRTC1/CYCS/HSPA9/MAPK14/PPARA/PPARGC1A/PRKAA2/PRKAB1/SIRT3/SOD2/TFAM	13	ALZHEIMER DISEASE	10	NOTCH and FOXO mediated gene expression
growth hormone receptor signaling	growth hormone receptor signaling	6/564	24/10821	0.00117323686257895	0.00749690976339755	0.00546034766231711	GH1/IRS1/IRS2/MAPK1/MAPK3/STAT3	6	ALZHEIMER DISEASE	8	Interferon stimulated genes: interleukins and antigen presentation
activation of ppargc1a pgc 1alpha by phosphorylation	activation of ppargc1a pgc 1alpha by phosphorylation	4/564	10/10821	0.00119165106204015	0.0075199843418186	0.00547715394974977	MAPK14/PPARGC1A/PRKAA2/PRKAB1	4	ALZHEIMER DISEASE	10	NOTCH and FOXO mediated gene expression
regulation of foxo transcriptional activity by acetylation	regulation of foxo transcriptional activity by acetylation	4/564	10/10821	0.00119165106204015	0.0075199843418186	0.00547715394974977	CREBBP/FOXO3/SIRT1/SIRT3	4	ALZHEIMER DISEASE	10	NOTCH and FOXO mediated gene expression
amine ligand binding receptors	amine ligand binding receptors	8/564	42/10821	0.00126882319608211	0.00790873844919889	0.00576030162638502	ADRB2/CHRM1/HTR1F/HTR2A/HTR2C/HTR4/HTR6/HTR7	8	ALZHEIMER DISEASE	3	GPCR signaling: Wnt, metabotropic receptors, cytokine receptors
ephb mediated forward signaling	ephb mediated forward signaling	8/564	42/10821	0.00126882319608211	0.00790873844919889	0.00576030162638502	ACTB/EPHB2/FYN/GRIN1/GRIN2B/KALRN/RHOA/ROCK1	8	ALZHEIMER DISEASE	10	NOTCH and FOXO mediated gene expression
activation of matrix metalloproteinases	activation of matrix metalloproteinases	7/564	33/10821	0.00131341279036239	0.00813675240858649	0.0059263747857815	CTSG/ELANE/MMP24/MMP3/MMP9/PLG/TIMP1	7	ALZHEIMER DISEASE	9	Extracellular matrix organization, coagulation and lipoprotein metabolism
foxo mediated transcription of cell cycle genes	foxo mediated transcription of cell cycle genes	5/564	17/10821	0.00138505483447238	0.00852858007166022	0.00621176107581551	CAV1/CDKN1A/CDKN1B/FOXO3/SMAD3	5	ALZHEIMER DISEASE	10	NOTCH and FOXO mediated gene expression
interleukin 4 and interleukin 13 signaling	interleukin 4 and interleukin 13 signaling	15/85	111/10821	5.49850491046448e-15	7.82582541579403e-13	6.04098804026206e-13	IL1A/IL10/IL17A/IL18/IL1B/IL23A/IL23R/IL6/IRF4/LIF/MMP3/SOCS1/TGFB1/TNF/VEGFA	15	ANKYLOSING SPONDYLARTHRITIDES	8	Interferon stimulated genes: interleukins and antigen presentation
signaling by interleukins	signaling by interleukins	25/85	462/10821	6.13790228689728e-15	7.82582541579403e-13	6.04098804026206e-13	CA1/CASP1/CCL19/CSF2/HMGB1/IL1A/IL10/IL17A/IL17RA/IL18/IL1B/IL23A/IL23R/IL2RA/IL33/IL37/IL6/IRF4/LIF/MMP3/NOD2/SOCS1/TGFB1/TNF/VEGFA	25	ANKYLOSING SPONDYLARTHRITIDES	8	Interferon stimulated genes: interleukins and antigen presentation
antigen presentation folding assembly and peptide loading of class i mhc	antigen presentation folding assembly and peptide loading of class i mhc	8/85	25/10821	1.00472104909543e-11	8.54012891731116e-10	6.59238021687177e-10	B2M/ERAP1/ERAP2/HLA-B/HLA-C/HLA-E/TAP1/TAP2	8	ANKYLOSING SPONDYLARTHRITIDES	8	Interferon stimulated genes: interleukins and antigen presentation
interleukin 10 signaling	interleukin 10 signaling	9/85	46/10821	6.4190641805428e-11	4.09215341509603e-09	3.15885526779343e-09	CCL19/CSF2/IL1A/IL10/IL18/IL1B/IL6/LIF/TNF	9	ANKYLOSING SPONDYLARTHRITIDES	8	Interferon stimulated genes: interleukins and antigen presentation
purinergic signaling in leishmaniasis infection	purinergic signaling in leishmaniasis infection	5/85	24/10821	1.00368508482779e-06	4.76878137297358e-05	3.68116456861119e-05	CASP1/IL1A/IL18/IL1B/MEFV	5	ANKYLOSING SPONDYLARTHRITIDES	12	NFkB mediated inflammation induced by TLRs, TCRs and BCRs
endosomal vacuolar pathway	endosomal vacuolar pathway	4/85	11/10821	1.12206620540555e-06	4.76878137297358e-05	3.68116456861119e-05	B2M/HLA-B/HLA-C/HLA-E	4	ANKYLOSING SPONDYLARTHRITIDES	8	Interferon stimulated genes: interleukins and antigen presentation
leishmania infection	leishmania infection	12/85	306/10821	4.37139045613694e-06	0.00015924350947356	0.000122924814330467	CASP1/CD163/DPEP1/IL1A/IL10/IL18/IL1B/IL6/MEFV/PTGER4/SCT/VIP	12	ANKYLOSING SPONDYLARTHRITIDES	3	GPCR signaling: Wnt, metabotropic receptors, cytokine receptors
caspase activation via death receptors in the presence of ligand	caspase activation via death receptors in the presence of ligand	4/85	16/10821	6.00549993945842e-06	0.000191425310570237	0.000147766906405095	TLR4/TNFRSF10A/TNFRSF10B/TNFSF10	4	ANKYLOSING SPONDYLARTHRITIDES	2	Cell fate: apoptosis, senesence, differentiation
interferon gamma signaling	interferon gamma signaling	7/85	93/10821	7.88933959932002e-06	0.0002235312886474	0.000172550468429572	B2M/HLA-B/HLA-C/HLA-DRB4/HLA-E/IRF4/SOCS1	7	ANKYLOSING SPONDYLARTHRITIDES	8	Interferon stimulated genes: interleukins and antigen presentation
antigen processing cross presentation	antigen processing cross presentation	7/85	99/10821	1.19363550600713e-05	0.000293952906988824	0.000226911015921197	B2M/HLA-B/HLA-C/HLA-E/TAP1/TAP2/TLR4	7	ANKYLOSING SPONDYLARTHRITIDES	12	NFkB mediated inflammation induced by TLRs, TCRs and BCRs
interleukin 1 family signaling	interleukin 1 family signaling	8/85	139/10821	1.26803214779493e-05	0.000293952906988824	0.000226911015921197	CASP1/HMGB1/IL1A/IL18/IL1B/IL33/IL37/NOD2	8	ANKYLOSING SPONDYLARTHRITIDES	12	NFkB mediated inflammation induced by TLRs, TCRs and BCRs
caspase activation via extrinsic apoptotic signalling pathway	caspase activation via extrinsic apoptotic signalling pathway	4/85	26/10821	4.6462295885807e-05	0.0009873237875734	0.000762144678126835	TLR4/TNFRSF10A/TNFRSF10B/TNFSF10	4	ANKYLOSING SPONDYLARTHRITIDES	2	Cell fate: apoptosis, senesence, differentiation
regulation by c flip	regulation by c flip	3/85	11/10821	7.37550835278838e-05	0.00144673433073926	0.00111677737811452	TNFRSF10A/TNFRSF10B/TNFSF10	3	ANKYLOSING SPONDYLARTHRITIDES	2	Cell fate: apoptosis, senesence, differentiation
interferon alpha beta signaling	interferon alpha beta signaling	5/85	71/10821	0.000230212861788526	0.00419316283971958	0.00323682745522213	HLA-B/HLA-C/HLA-E/IRF4/SOCS1	5	ANKYLOSING SPONDYLARTHRITIDES	8	Interferon stimulated genes: interleukins and antigen presentation
dap12 interactions	dap12 interactions	4/85	45/10821	0.000413360721085561	0.00702713225845454	0.00542445297143859	B2M/HLA-B/HLA-C/HLA-E	4	ANKYLOSING SPONDYLARTHRITIDES	8	Interferon stimulated genes: interleukins and antigen presentation
ripk1 mediated regulated necrosis	ripk1 mediated regulated necrosis	3/85	20/10821	0.000484186056804288	0.00771671528031834	0.00595676267252644	TNFRSF10A/TNFRSF10B/TNFSF10	3	ANKYLOSING SPONDYLARTHRITIDES	2	Cell fate: apoptosis, senesence, differentiation
class i mhc mediated antigen processing presentation	class i mhc mediated antigen processing presentation	10/85	370/10821	0.000616441762939247	0.0092466264440887	0.00713774672877023	B2M/ERAP1/ERAP2/HLA-B/HLA-C/HLA-E/SOCS1/TAP1/TAP2/TLR4	10	ANKYLOSING SPONDYLARTHRITIDES	8	Interferon stimulated genes: interleukins and antigen presentation
signaling by interleukins	signaling by interleukins	132/443	462/10821	1.1788134028024e-78	9.92560885159621e-76	7.68089996141775e-76	POMC/AKT1/ALOX15/ALOX5/ANXA1/ANXA2/BCL2/BCL2L1/BIRC5/CA1/CASP1/CCL11/CCL2/CCL20/CCL3/CCL5/CCR1/CCR2/CCR5/CD4/CD80/CD86/CDKN1A/CSF1/CSF1R/CSF2/CSF3/CXCL1/CXCL10/FASLG/FCER2/FGF2/FN1/FOS/FOXO3/GATA3/HIF1A/HMGB1/HMOX1/ICAM1/IFNG/IGHG1/IKBKB/IL1A/IL10/IL11/IL12A/IL12B/IL13/IL15/IL17A/IL17C/IL17F/IL17RA/IL18/IL19/IL1B/IL1F10/IL1R1/IL1RL1/IL1RN/IL2/IL21/IL21R/IL22/IL23A/IL27/IL2RA/IL3/IL32/IL33/IL34/IL4/IL5/IL6/IL6R/IL6ST/IL7/IL7R/CXCL8/IRAK1/ITGAM/ITGAX/JAK2/JAK3/JUN/LGALS9/LYN/MAP2K3/MAP2K6/MAP2K7/MAP3K7/MAPK14/MAPK8/MIF/MMP1/MMP2/MMP3/MMP9/MYD88/NFKB1/NFKB2/RELA/NOD2/NOS2/OPRM1/OSM/PRTN3/PTGS2/RAG2/S100A12/S1PR1/SAA1/SOCS3/STAT1/STAT3/STAT5A/STAT6/SOD1/SYK/TGFB1/TIMP1/TNF/TNFRSF1A/TNFRSF1B/TP53/TRAF6/TSLP/TWIST1/UBB/VCAM1/VEGFA	132	ARTHRITIS	8	Interferon stimulated genes: interleukins and antigen presentation
interleukin 4 and interleukin 13 signaling	interleukin 4 and interleukin 13 signaling	62/443	111/10821	1.95086218720024e-57	8.21312980811301e-55	6.35570365198394e-55	POMC/AKT1/ALOX15/ALOX5/ANXA1/BCL2/BCL2L1/BIRC5/CCL11/CCL2/CDKN1A/FASLG/FCER2/FGF2/FN1/FOS/FOXO3/GATA3/HIF1A/HMOX1/ICAM1/IGHG1/IL1A/IL10/IL12A/IL12B/IL13/IL17A/IL17F/IL18/IL1B/IL23A/IL4/IL6/IL6R/CXCL8/ITGAM/ITGAX/JAK2/JAK3/MMP1/MMP2/MMP3/MMP9/NOS2/OPRM1/OSM/PTGS2/S1PR1/SAA1/SOCS3/STAT1/STAT3/STAT6/TGFB1/TIMP1/TNF/TNFRSF1B/TP53/TWIST1/VCAM1/VEGFA	62	ARTHRITIS	8	Interferon stimulated genes: interleukins and antigen presentation
interleukin 10 signaling	interleukin 10 signaling	32/443	46/10821	1.82446966239065e-34	5.12067818577642e-32	3.96262007375373e-32	CCL2/CCL20/CCL3/CCL5/CCR1/CCR2/CCR5/CD80/CD86/CSF1/CSF2/CSF3/CXCL1/CXCL10/FCER2/ICAM1/IL1A/IL10/IL12A/IL12B/IL18/IL1B/IL1R1/IL1RN/IL6/CXCL8/PTGS2/STAT3/TIMP1/TNF/TNFRSF1A/TNFRSF1B	32	ARTHRITIS	8	Interferon stimulated genes: interleukins and antigen presentation
nucleotide binding domain leucine rich repeat containing receptor nlr signaling pathways	nucleotide binding domain leucine rich repeat containing receptor nlr signaling pathways	25/443	55/10821	1.02476008412528e-20	2.15711997708372e-18	1.66928024229881e-18	AIM2/BCL2/BCL2L1/CARD9/CASP1/CASP8/IKBKB/IRAK1/MAP2K6/MAP3K7/MAPK12/MAPK13/MAPK14/MEFV/NFKB1/NFKB2/RELA/NLRP3/NOD2/P2RX7/PYCARD/TNFAIP3/TRAF6/TXN/UBB	25	ARTHRITIS	12	NFkB mediated inflammation induced by TLRs, TCRs and BCRs
peptide ligand binding receptors	peptide ligand binding receptors	41/443	197/10821	2.38684935088653e-18	4.01945430689291e-16	3.11044157515528e-16	POMC/ANXA1/BDKRB1/C3/C3AR1/C5AR1/CCL11/CCL17/CCL2/CCL20/CCL3/CCL5/CCR1/CCR2/CCR5/CCR6/CORT/CX3CL1/CXCL1/CXCL10/CXCL16/CXCR2/CXCR3/CXCR4/CXCR5/CXCR6/EDN1/F2/F2R/F2RL1/F2RL3/GHSR/CXCL8/KNG1/MC3R/NMU/NPS/OPRM1/SAA1/SST/TAC1	41	ARTHRITIS	3	GPCR signaling: Wnt, metabotropic receptors, cytokine receptors
gpcr ligand binding	gpcr ligand binding	60/443	463/10821	8.28948005496538e-16	9.97106029468693e-14	7.71607241206552e-14	POMC/ADCYAP1/ADM/ADORA2A/ADRB2/ANXA1/BDKRB1/C3/C3AR1/C5AR1/CCL11/CCL17/CCL2/CCL20/CCL3/CCL5/CCR1/CCR2/CCR5/CCR6/CD55/ADGRE5/CNR1/CORT/CRH/CX3CL1/CXCL1/CXCL10/CXCL16/CXCR2/CXCR3/CXCR4/CXCR5/CXCR6/DRD2/EDN1/F2/F2R/F2RL1/F2RL3/FFAR2/FZD8/GHSR/HRH4/CXCL8/KNG1/LTB4R/MC3R/NMU/NPS/OPRM1/PTGER2/PTGER4/PTH/S1PR1/SAA1/SST/TAC1/SUCNR1/VIP	60	ARTHRITIS	3	GPCR signaling: Wnt, metabotropic receptors, cytokine receptors
toll like receptor cascades	toll like receptor cascades	32/443	153/10821	1.25894942198641e-14	1.3250442666407e-12	1.02538117395999e-12	CASP8/CD14/CTSL/FOS/HMGB1/IKBKB/IRAK1/ITGAM/JUN/MAP2K3/MAP2K6/MAP2K7/MAP3K7/MAPK14/MAPK8/MYD88/NFKB1/NFKB2/RELA/NOD2/RIPK3/S100A12/S100A8/S100A9/SAA1/TLR2/TLR3/TLR4/TLR7/TLR9/TRAF6/UBB	32	ARTHRITIS	12	NFkB mediated inflammation induced by TLRs, TCRs and BCRs
neutrophil degranulation	neutrophil degranulation	59/443	479/10821	1.51558942045499e-14	1.41791810224789e-12	1.09725128802531e-12	ALOX5/ANXA2/B2M/C3/C3AR1/C5AR1/CAT/CD14/CD44/CD55/CD68/ADGRE5/CFP/CHI3L1/CLEC12A/CLEC5A/CR1/CTSC/CTSH/CXCL1/CXCR2/CYBB/ELANE/FCGR2A/GPI/GRN/GSN/GUSB/HMGB1/HP/ITGAL/ITGAM/ITGAX/LGALS3/LRG1/LYZ/MAPK14/MIF/MMP8/MMP9/MPO/NFKB1/OLR1/PADI2/PLAU/PLAUR/PRTN3/PYCARD/RETN/S100A12/S100A8/S100A9/SERPINA1/SLC11A1/SLPI/TCIRG1/TLR2/TNFAIP6/TNFRSF1B	59	ARTHRITIS	8	Interferon stimulated genes: interleukins and antigen presentation
purinergic signaling in leishmaniasis infection	purinergic signaling in leishmaniasis infection	14/443	24/10821	4.09324233872327e-14	3.44651004920499e-12	2.66707053438916e-12	C3/C3AR1/CASP1/IL1A/IL18/IL1B/MEFV/NFKB1/NFKB2/RELA/NLRP3/P2RX7/PYCARD/TXN	14	ARTHRITIS	12	NFkB mediated inflammation induced by TLRs, TCRs and BCRs
chemokine receptors bind chemokines	chemokine receptors bind chemokines	20/443	58/10821	5.01828549514262e-14	3.84126944264553e-12	2.97255380047204e-12	CCL11/CCL17/CCL2/CCL20/CCL3/CCL5/CCR1/CCR2/CCR5/CCR6/CX3CL1/CXCL1/CXCL10/CXCL16/CXCR2/CXCR3/CXCR4/CXCR5/CXCR6/CXCL8	20	ARTHRITIS	3	GPCR signaling: Wnt, metabotropic receptors, cytokine receptors
toll like receptor 9 tlr9 cascade	toll like receptor 9 tlr9 cascade	24/443	95/10821	3.52348896266131e-13	2.47231475546735e-11	1.91319269112926e-11	CD14/FOS/HMGB1/IKBKB/IRAK1/JUN/MAP2K3/MAP2K6/MAP2K7/MAP3K7/MAPK14/MAPK8/MYD88/NFKB1/NFKB2/RELA/NOD2/S100A12/SAA1/TLR4/TLR7/TLR9/TRAF6/UBB	24	ARTHRITIS	12	NFkB mediated inflammation induced by TLRs, TCRs and BCRs
interleukin 1 family signaling	interleukin 1 family signaling	28/443	139/10821	1.59007929418934e-12	1.02988212746725e-10	7.9697091749247e-11	ALOX5/CASP1/HMGB1/IKBKB/IL1A/IL13/IL18/IL1B/IL1F10/IL1R1/IL1RL1/IL1RN/IL33/IL4/IRAK1/MAP2K6/MAP3K7/MAPK8/MYD88/NFKB1/NFKB2/RELA/NOD2/S100A12/SAA1/STAT3/TRAF6/UBB	28	ARTHRITIS	12	NFkB mediated inflammation induced by TLRs, TCRs and BCRs
inflammasomes	inflammasomes	12/443	20/10821	1.79083834290875e-12	1.07706134623512e-10	8.33480401699635e-11	AIM2/BCL2/BCL2L1/CASP1/MEFV/NFKB1/NFKB2/RELA/NLRP3/P2RX7/PYCARD/TXN	12	ARTHRITIS	12	NFkB mediated inflammation induced by TLRs, TCRs and BCRs
toll like receptor tlr1 tlr2 cascade	toll like receptor tlr1 tlr2 cascade	23/443	97/10821	4.63965906894747e-12	2.44162058503361e-10	1.88944010768321e-10	CD14/FOS/HMGB1/IKBKB/IRAK1/JUN/MAP2K3/MAP2K6/MAP2K7/MAP3K7/MAPK14/MAPK8/MYD88/NFKB1/NFKB2/RELA/NOD2/S100A12/SAA1/TLR2/TLR4/TRAF6/UBB	23	ARTHRITIS	12	NFkB mediated inflammation induced by TLRs, TCRs and BCRs
toll like receptor 4 tlr4 cascade	toll like receptor 4 tlr4 cascade	26/443	127/10821	6.87570856095956e-12	3.4054980048988e-10	2.63533349797769e-10	CASP8/CD14/FOS/HMGB1/IKBKB/IRAK1/ITGAM/JUN/MAP2K3/MAP2K6/MAP2K7/MAP3K7/MAPK14/MAPK8/MYD88/NFKB1/NFKB2/RELA/NOD2/RIPK3/S100A12/SAA1/TLR2/TLR4/TRAF6/UBB	26	ARTHRITIS	12	NFkB mediated inflammation induced by TLRs, TCRs and BCRs
nod1 2 signaling pathway	nod1 2 signaling pathway	14/443	36/10821	5.03990287919516e-11	2.35755456904573e-09	1.82438589603614e-09	CARD9/CASP1/CASP8/IKBKB/IRAK1/MAP2K6/MAP3K7/MAPK12/MAPK13/MAPK14/NOD2/TNFAIP3/TRAF6/UBB	14	ARTHRITIS	12	NFkB mediated inflammation induced by TLRs, TCRs and BCRs
leishmania infection	leishmania infection	40/443	306/10821	5.73845205378607e-11	2.54304033120414e-09	1.96792344670004e-09	POMC/ADAM17/ADCYAP1/ADM/ADORA2A/ADRB2/C3/C3AR1/CASP1/CRH/DPEP1/FCGR1A/FCGR2A/FCGR3A/IGHG1/IL1A/IL10/IL18/IL1B/IL6/JUN/LYN/MAPK14/MAPK8/MC3R/MEFV/NFKB1/NFKB2/RELA/NLRP3/NPS/P2RX7/PTGER2/PTGER4/PTH/PYCARD/RHBDF2/SYK/TXN/VIP	40	ARTHRITIS	3	GPCR signaling: Wnt, metabotropic receptors, cytokine receptors
interleukin 2 family signaling	interleukin 2 family signaling	15/443	44/10821	9.28233160218800e-11	3.90786160452115e-09	3.02408592723914e-09	CSF2/IL15/IL2/IL21/IL21R/IL2RA/IL3/IL5/JAK2/JAK3/LGALS9/STAT1/STAT3/STAT5A/SYK	15	ARTHRITIS	8	Interferon stimulated genes: interleukins and antigen presentation
toll like receptor 10 tlr10 cascade	toll like receptor 10 tlr10 cascade	20/443	84/10821	1.08603648842335e-10	4.35448915834507e-09	3.36970719966946e-09	FOS/HMGB1/IKBKB/IRAK1/JUN/MAP2K3/MAP2K6/MAP2K7/MAP3K7/MAPK14/MAPK8/MYD88/NFKB1/NFKB2/RELA/NOD2/S100A12/SAA1/TRAF6/UBB	20	ARTHRITIS	12	NFkB mediated inflammation induced by TLRs, TCRs and BCRs
interleukin 17 signaling	interleukin 17 signaling	18/443	71/10821	3.09991769685539e-10	1.18642304579647e-08	9.18109595384444e-09	FOS/IKBKB/IL17A/IL17C/IL17F/IL17RA/IRAK1/JUN/MAP2K3/MAP2K6/MAP2K7/MAP3K7/MAPK14/MAPK8/NFKB1/NOD2/TRAF6/UBB	18	ARTHRITIS	12	NFkB mediated inflammation induced by TLRs, TCRs and BCRs
extracellular matrix organization	extracellular matrix organization	38/443	301/10821	4.95306395711228e-10	1.81325210951676e-08	1.40317921714073e-08	ACAN/ADAM17/ADAMTS4/ADAMTS5/BSG/CD44/COL2A1/COMP/CTSL/DCN/ELANE/FGF2/FN1/HTRA1/ICAM1/ITGA1/ITGA2/ITGAL/ITGAM/ITGAX/KDR/KLKB1/MMP1/MMP12/MMP13/MMP14/MMP2/MMP3/MMP8/MMP9/PLG/SDC4/SPP1/TGFB1/THBS1/TIMP1/TNC/VCAM1	38	ARTHRITIS	9	Extracellular matrix organization, coagulation and lipoprotein metabolism
tnfs bind their physiological receptors	tnfs bind their physiological receptors	12/443	29/10821	5.2675558835904e-10	1.84803418915963e-08	1.43009521576424e-08	FASLG/TNFRSF11B/TNFRSF18/TNFRSF1A/TNFRSF1B/TNFRSF25/TNFRSF4/TNFRSF9/TNFSF11/TNFSF13B/TNFSF15/TNFSF18	12	ARTHRITIS	2	Cell fate: apoptosis, senesence, differentiation
tnfr2 non canonical nf kb pathway	tnfr2 non canonical nf kb pathway	21/443	101/10821	5.55589615420847e-10	1.87122582473741e-08	1.44804198713896e-08	CD40/CD40LG/FASLG/LTB/MAP3K14/NFKB2/RELB/TNF/TNFRSF11B/TNFRSF12A/TNFRSF18/TNFRSF1A/TNFRSF1B/TNFRSF25/TNFRSF4/TNFRSF9/TNFSF11/TNFSF13B/TNFSF15/TNFSF18/UBB	21	ARTHRITIS	2	Cell fate: apoptosis, senesence, differentiation
the nlrp3 inflammasome	the nlrp3 inflammasome	9/443	15/10821	1.19880543050973e-09	3.88228527880458e-08	3.00429377119645e-08	CASP1/MEFV/NFKB1/NFKB2/RELA/NLRP3/P2RX7/PYCARD/TXN	9	ARTHRITIS	12	NFkB mediated inflammation induced by TLRs, TCRs and BCRs
tak1 activates nfkb by phosphorylation and activation of ikks complex	tak1 activates nfkb by phosphorylation and activation of ikks complex	12/443	32/10821	2.04862388206182e-09	6.25225039489253e-08	4.83828352848916e-08	HMGB1/IKBKB/IRAK1/MAP3K7/NFKB1/NFKB2/RELA/NOD2/S100A12/SAA1/TRAF6/UBB	12	ARTHRITIS	12	NFkB mediated inflammation induced by TLRs, TCRs and BCRs
degradation of the extracellular matrix	degradation of the extracellular matrix	24/443	140/10821	2.07913314794526e-09	6.25225039489253e-08	4.83828352848916e-08	ACAN/ADAM17/ADAMTS4/ADAMTS5/BSG/CD44/COL2A1/CTSL/DCN/ELANE/FN1/HTRA1/KLKB1/MMP1/MMP12/MMP13/MMP14/MMP2/MMP3/MMP8/MMP9/PLG/SPP1/TIMP1	24	ARTHRITIS	9	Extracellular matrix organization, coagulation and lipoprotein metabolism
activation of matrix metalloproteinases	activation of matrix metalloproteinases	11/443	33/10821	4.09514419333417e-08	1.14937047026246e-06	8.89436580938193e-07	ELANE/KLKB1/MMP1/MMP13/MMP14/MMP2/MMP3/MMP8/MMP9/PLG/TIMP1	11	ARTHRITIS	9	Extracellular matrix organization, coagulation and lipoprotein metabolism
interleukin 12 family signaling	interleukin 12 family signaling	14/443	57/10821	4.63487206475748e-08	1.25889105758897e-06	9.74188729400637e-07	ANXA2/CA1/IFNG/IL10/IL12A/IL12B/IL23A/IL27/IL6ST/JAK2/MIF/STAT1/STAT3/SOD1	14	ARTHRITIS	8	Interferon stimulated genes: interleukins and antigen presentation
interleukin 6 signaling	interleukin 6 signaling	7/443	11/10821	5.2635452018181e-08	1.38497033122839e-06	1.07175476313336e-06	IL6/IL6R/IL6ST/JAK2/SOCS3/STAT1/STAT3	7	ARTHRITIS	8	Interferon stimulated genes: interleukins and antigen presentation
p75ntr signals via nf kb	p75ntr signals via nf kb	8/443	16/10821	7.14240993714501e-08	1.82239671729579e-06	1.41025574197536e-06	IKBKB/IRAK1/MYD88/NFKB1/RELA/NGF/TRAF6/UBB	8	ARTHRITIS	12	NFkB mediated inflammation induced by TLRs, TCRs and BCRs
interleukin 1 signaling	interleukin 1 signaling	18/443	102/10821	1.39653655170876e-07	3.45848169570229e-06	2.67633475389388e-06	HMGB1/IKBKB/IL1A/IL1B/IL1R1/IL1RN/IRAK1/MAP2K6/MAP3K7/MYD88/NFKB1/NFKB2/RELA/NOD2/S100A12/SAA1/TRAF6/UBB	18	ARTHRITIS	12	NFkB mediated inflammation induced by TLRs, TCRs and BCRs
diseases of immune system	diseases of immune system	9/443	24/10821	2.2512107164111e-07	5.12302546815714e-06	3.96443651055041e-06	CD14/IKBKB/MYD88/NFKB1/NFKB2/RELA/TLR2/TLR3/TLR4	9	ARTHRITIS	12	NFkB mediated inflammation induced by TLRs, TCRs and BCRs
growth hormone receptor signaling	growth hormone receptor signaling	9/443	24/10821	2.2512107164111e-07	5.12302546815714e-06	3.96443651055041e-06	ADAM17/GH1/JAK2/LYN/PRL/SOCS3/STAT1/STAT3/STAT5A	9	ARTHRITIS	8	Interferon stimulated genes: interleukins and antigen presentation
interleukin 6 family signaling	interleukin 6 family signaling	9/443	24/10821	2.2512107164111e-07	5.12302546815714e-06	3.96443651055041e-06	IL11/IL6/IL6R/IL6ST/JAK2/OSM/SOCS3/STAT1/STAT3	9	ARTHRITIS	8	Interferon stimulated genes: interleukins and antigen presentation
nf kb is activated and signals survival	nf kb is activated and signals survival	7/443	13/10821	2.54775708928448e-07	5.64529333994088e-06	4.36859179575373e-06	IKBKB/IRAK1/NFKB1/RELA/NGF/TRAF6/UBB	7	ARTHRITIS	12	NFkB mediated inflammation induced by TLRs, TCRs and BCRs
integrin cell surface interactions	integrin cell surface interactions	16/443	85/10821	2.76949623709765e-07	5.97927136316979e-06	4.62703959720228e-06	BSG/CD44/COL2A1/COMP/FN1/ICAM1/ITGA1/ITGA2/ITGAL/ITGAM/ITGAX/KDR/SPP1/THBS1/TNC/VCAM1	16	ARTHRITIS	9	Extracellular matrix organization, coagulation and lipoprotein metabolism
interleukin 21 signaling	interleukin 21 signaling	6/443	10/10821	8.31194796917798e-07	1.74966504751196e-05	1.35397257708452e-05	IL21/IL21R/JAK3/STAT1/STAT3/STAT5A	6	ARTHRITIS	8	Interferon stimulated genes: interleukins and antigen presentation
costimulation by the cd28 family	costimulation by the cd28 family	14/443	74/10821	1.45088768114717e-06	2.97962787201443e-05	2.30577528788215e-05	AKT1/CD274/CD28/CD4/CD80/CD86/CTLA4/HLA-DRB1/HLA-DRB4/ICOS/ICOSLG/LYN/MAP3K14/PDCD1	14	ARTHRITIS	4	Signal transduction upon growth factor stimulation
activated tak1 mediates p38 mapk activation	activated tak1 mediates p38 mapk activation	8/443	23/10821	2.11120127074771e-06	4.23245588087992e-05	3.2752721468492e-05	IRAK1/MAP2K3/MAP2K6/MAP3K7/MAPK14/NOD2/TRAF6/UBB	8	ARTHRITIS	12	NFkB mediated inflammation induced by TLRs, TCRs and BCRs
rip mediated nfkb activation via zbp1	rip mediated nfkb activation via zbp1	7/443	17/10821	2.50246254657828e-06	4.78880332777025e-05	3.70579979983721e-05	IKBKB/MYD88/NFKB1/NFKB2/RELA/RIPK3/TLR3	7	ARTHRITIS	12	NFkB mediated inflammation induced by TLRs, TCRs and BCRs
tnf receptor superfamily tnfsf members mediating non canonical nf kb pathway	tnf receptor superfamily tnfsf members mediating non canonical nf kb pathway	7/443	17/10821	2.50246254657828e-06	4.78880332777025e-05	3.70579979983721e-05	CD40/CD40LG/LTB/MAP3K14/TNFRSF12A/TNFSF11/TNFSF13B	7	ARTHRITIS	2	Cell fate: apoptosis, senesence, differentiation
clec7a dectin 1 signaling	clec7a dectin 1 signaling	16/443	100/10821	2.69134747485946e-06	4.93049693159217e-05	3.81544893193593e-05	CARD9/CASP8/CCL17/CLEC7A/IKBKB/IL1B/MAP3K14/MAP3K7/NFKB1/NFKB2/RELA/RELB/PYCARD/SYK/TRAF6/UBB	16	ARTHRITIS	12	NFkB mediated inflammation induced by TLRs, TCRs and BCRs
interleukin 3 interleukin 5 and gm csf signaling	interleukin 3 interleukin 5 and gm csf signaling	11/443	48/10821	2.74065634111932e-06	4.93049693159217e-05	3.81544893193593e-05	CSF2/IL2/IL2RA/IL3/IL5/JAK2/JAK3/LYN/STAT5A/SYK/UBB	11	ARTHRITIS	8	Interferon stimulated genes: interleukins and antigen presentation
platelet activation signaling and aggregation	platelet activation signaling and aggregation	28/443	261/10821	2.90695404270306e-06	5.09928188324162e-05	3.94606261498508e-05	AKT1/ALB/F2/F2R/F2RL3/F8/FN1/HSPA5/IGF1/KNG1/LYN/MAPK14/MMRN1/PIK3CG/PLG/PRKCQ/RHOB/SELP/SERPINA1/SERPINA4/SOD1/SYK/TGFB1/THBS1/TIMP1/TIMP3/VEGFA/VEGFC	28	ARTHRITIS	9	Extracellular matrix organization, coagulation and lipoprotein metabolism
traf6 mediated nf kb activation	traf6 mediated nf kb activation	8/443	24/10821	3.054241370301e-06	5.24830864039478e-05	4.06138648381594e-05	HMGB1/IKBKB/NFKB1/NFKB2/RELA/S100A12/SAA1/TRAF6	8	ARTHRITIS	12	NFkB mediated inflammation induced by TLRs, TCRs and BCRs
death receptor signalling	death receptor signalling	19/443	141/10821	4.52710038345857e-06	7.62363704574423e-05	5.89952660497022e-05	ADAM17/BCL2L11/CASP8/FAS/FASLG/IKBKB/IRAK1/MAP3K7/MAPK8/MYD88/NFKB1/RELA/NGF/TNF/TNFAIP3/TNFRSF10A/TNFRSF1A/TRAF6/UBB	19	ARTHRITIS	12	NFkB mediated inflammation induced by TLRs, TCRs and BCRs
interleukin 20 family signaling	interleukin 20 family signaling	8/443	26/10821	6.03504989721859e-06	9.89790755251051e-05	7.65946340168022e-05	IL19/IL22/JAK2/JAK3/SOCS3/STAT1/STAT3/STAT5A	8	ARTHRITIS	8	Interferon stimulated genes: interleukins and antigen presentation
p75ntr recruits signalling complexes	p75ntr recruits signalling complexes	6/443	13/10821	6.11272200392573e-06	9.89790755251051e-05	7.65946340168022e-05	IKBKB/IRAK1/MYD88/NGF/TRAF6/UBB	6	ARTHRITIS	12	NFkB mediated inflammation induced by TLRs, TCRs and BCRs
g alpha i signalling events	g alpha i signalling events	36/443	403/10821	8.44788503193646e-06	0.000131724429572046	0.00010193451919627	POMC/GRK2/ANXA1/APOE/BDKRB1/C3/C3AR1/C5AR1/CCL20/CCL5/CCR1/CCR2/CCR5/CCR6/CNR1/CORT/CX3CL1/CXCL1/CXCL10/CXCL16/CXCR2/CXCR3/CXCR4/CXCR5/CXCR6/HRH4/CXCL8/KNG1/NMU/OPRM1/PRKCQ/S1PR1/SAA1/SDC4/SST/SUCNR1	36	ARTHRITIS	3	GPCR signaling: Wnt, metabotropic receptors, cytokine receptors
collagen degradation	collagen degradation	12/443	64/10821	9.03898825590637e-06	0.000138378692935876	0.000107083899146527	ADAM17/COL2A1/CTSL/ELANE/MMP1/MMP12/MMP13/MMP14/MMP2/MMP3/MMP8/MMP9	12	ARTHRITIS	9	Extracellular matrix organization, coagulation and lipoprotein metabolism
traf6 mediated irf7 activation in tlr7 8 or 9 signaling	traf6 mediated irf7 activation in tlr7 8 or 9 signaling	6/443	14/10821	1.03285409129804e-05	0.000155296990155884	0.000120176068141633	IRAK1/MYD88/TLR7/TLR9/TRAF6/UBB	6	ARTHRITIS	12	NFkB mediated inflammation induced by TLRs, TCRs and BCRs
zbp1 dai mediated induction of type i ifns	zbp1 dai mediated induction of type i ifns	7/443	21/10821	1.29713551824333e-05	0.000191611948484365	0.000148278279924768	IKBKB/MYD88/NFKB1/NFKB2/RELA/RIPK3/TLR3	7	ARTHRITIS	12	NFkB mediated inflammation induced by TLRs, TCRs and BCRs
potential therapeutics for sars	potential therapeutics for sars	9/443	37/10821	1.33194135624828e-05	0.000193361141717423	0.00014963188738978	IL1R1/IL6R/JAK2/JAK3/PDCD1/S1PR1/TLR7/TLR9/VEGFA	9	ARTHRITIS	8	Interferon stimulated genes: interleukins and antigen presentation
anti inflammatory response favouring leishmania parasite infection	anti inflammatory response favouring leishmania parasite infection	24/443	223/10821	1.41588282584805e-05	0.000198758781934195	0.000153808833625787	POMC/ADAM17/ADCYAP1/ADM/ADORA2A/ADRB2/CRH/DPEP1/FCGR1A/FCGR2A/FCGR3A/IGHG1/IL10/IL6/LYN/MAPK14/MC3R/NPS/PTGER2/PTGER4/PTH/RHBDF2/SYK/VIP	24	ARTHRITIS	3	GPCR signaling: Wnt, metabotropic receptors, cytokine receptors
cell surface interactions at the vascular wall	cell surface interactions at the vascular wall	22/443	194/10821	1.41633336295151e-05	0.000198758781934195	0.000153808833625787	ANGPT1/ANGPT2/BSG/CD44/F2/FN1/IGHM/ITGAL/ITGAM/ITGAX/LYN/MIF/MMP1/OLR1/SDC4/SELE/SELP/SELPLG/TEK/TGFB1/TNFRSF10A/TREM1	22	ARTHRITIS	9	Extracellular matrix organization, coagulation and lipoprotein metabolism
ddx58 ifih1 mediated induction of interferon alpha beta	ddx58 ifih1 mediated induction of interferon alpha beta	13/443	78/10821	1.47592839261785e-05	0.000203726509276104	0.000157653093189034	CASP8/HMGB1/IFNA1/IFNB1/IKBKB/NFKB1/NFKB2/RELA/S100A12/SAA1/TNFAIP3/TRAF6/UBB	13	ARTHRITIS	12	NFkB mediated inflammation induced by TLRs, TCRs and BCRs
jnk c jun kinases phosphorylation and activation mediated by activated human tak1	jnk c jun kinases phosphorylation and activation mediated by activated human tak1	7/443	22/10821	1.83584242384007e-05	0.000249319245302152	0.000192934882912904	IRAK1/MAP2K7/MAP3K7/MAPK8/NOD2/TRAF6/UBB	7	ARTHRITIS	12	NFkB mediated inflammation induced by TLRs, TCRs and BCRs
caspase activation via death receptors in the presence of ligand	caspase activation via death receptors in the presence of ligand	6/443	16/10821	2.56787142326739e-05	0.00034319805371288	0.000265582691896828	CASP8/CD14/FAS/FASLG/TLR4/TNFRSF10A	6	ARTHRITIS	2	Cell fate: apoptosis, senesence, differentiation
other interleukin signaling	other interleukin signaling	7/443	24/10821	3.46951960758746e-05	0.000456458673373225	0.000353229052154052	CD4/CSF1/CSF1R/CSF3/IL32/IL34/PRTN3	7	ARTHRITIS	8	Interferon stimulated genes: interleukins and antigen presentation
negative regulation of the pi3k akt network	negative regulation of the pi3k akt network	15/443	110/10821	3.96197632522935e-05	0.000513228317822017	0.000397160055921776	AKT1/CD19/CD28/CD80/CD86/ESR1/FGF2/ICOS/IL1RL1/IL33/IRAK1/MET/MYD88/PTEN/TRAF6	15	ARTHRITIS	4	Signal transduction upon growth factor stimulation
dscam interactions	dscam interactions	5/443	11/10821	4.23298299062681e-05	0.000524142893839378	0.00040560626489133	MAPK12/MAPK13/MAPK14/MAPK8/NTN1	5	ARTHRITIS	12	NFkB mediated inflammation induced by TLRs, TCRs and BCRs
interleukin 27 signaling	interleukin 27 signaling	5/443	11/10821	4.23298299062681e-05	0.000524142893839378	0.00040560626489133	IL27/IL6ST/JAK2/STAT1/STAT3	5	ARTHRITIS	8	Interferon stimulated genes: interleukins and antigen presentation
signaling by leptin	signaling by leptin	5/443	11/10821	4.23298299062681e-05	0.000524142893839378	0.00040560626489133	JAK2/LEP/SOCS3/STAT3/STAT5A	5	ARTHRITIS	8	Interferon stimulated genes: interleukins and antigen presentation
programmed cell death	programmed cell death	20/443	180/10821	4.65218046285784e-05	0.000567700862279174	0.000439313456370557	AKT1/BCL2/BCL2L1/BCL2L11/CASP8/CD14/CYCS/FAS/FASLG/GSN/HMGB1/MAPK8/PRKCQ/RIPK3/STAT3/TLR4/TNFRSF10A/TP53/UBB/UNC5B	20	ARTHRITIS	2	Cell fate: apoptosis, senesence, differentiation
caspase activation via extrinsic apoptotic signalling pathway	caspase activation via extrinsic apoptotic signalling pathway	7/443	26/10821	6.1412414188462e-05	0.000728299334460352	0.000563592059046078	CASP8/CD14/FAS/FASLG/TLR4/TNFRSF10A/UNC5B	7	ARTHRITIS	2	Cell fate: apoptosis, senesence, differentiation
foxo mediated transcription	foxo mediated transcription	11/443	66/10821	6.69966816688237e-05	0.000783488971738188	0.000606300379429852	POMC/AKT1/BCL2L11/CAT/CDKN1A/FASLG/FOXO3/MSTN/RETN/SIRT1/TXN	11	ARTHRITIS	10	NOTCH and FOXO mediated gene expression
interleukin 2 signaling	interleukin 2 signaling	5/443	12/10821	7.01303837799181e-05	0.000797970042468798	0.000617506508673817	IL2/IL2RA/JAK3/STAT5A/SYK	5	ARTHRITIS	8	Interferon stimulated genes: interleukins and antigen presentation
interleukin 35 signalling	interleukin 35 signalling	5/443	12/10821	7.01303837799181e-05	0.000797970042468798	0.000617506508673817	IL12A/IL6ST/JAK2/STAT1/STAT3	5	ARTHRITIS	8	Interferon stimulated genes: interleukins and antigen presentation
regulation of tlr by endogenous ligand	regulation of tlr by endogenous ligand	6/443	19/10821	7.83363216938573e-05	0.000874932781037258	0.000677063872311617	CD14/HMGB1/S100A8/S100A9/TLR2/TLR4	6	ARTHRITIS	12	NFkB mediated inflammation induced by TLRs, TCRs and BCRs
interleukin receptor shc signaling	interleukin receptor shc signaling	7/443	27/10821	8.00116676245473e-05	0.000874932781037258	0.000677063872311617	CSF2/IL2/IL2RA/IL3/IL5/JAK2/JAK3	7	ARTHRITIS	8	Interferon stimulated genes: interleukins and antigen presentation
syndecan interactions	syndecan interactions	7/443	27/10821	8.00116676245473e-05	0.000874932781037258	0.000677063872311617	FGF2/FN1/ITGA2/SDC4/TGFB1/THBS1/TNC	7	ARTHRITIS	9	Extracellular matrix organization, coagulation and lipoprotein metabolism
interferon gamma signaling	interferon gamma signaling	13/443	93/10821	9.93978563168024e-05	0.00106714003530943	0.000825802827674129	B2M/CD44/FCGR1A/HLA-DRB1/HLA-DRB4/HLA-E/ICAM1/IFNG/IRF5/JAK2/SOCS3/STAT1/VCAM1	13	ARTHRITIS	8	Interferon stimulated genes: interleukins and antigen presentation
detoxification of reactive oxygen species	detoxification of reactive oxygen species	8/443	37/10821	0.000100307124402002	0.00106714003530943	0.000825802827674129	CAT/CYBB/CYCS/NCF1/PRDX2/SOD3/SOD1/TXN	8	ARTHRITIS	2	Cell fate: apoptosis, senesence, differentiation
interleukin 12 signaling	interleukin 12 signaling	9/443	47/10821	0.000101390977226549	0.00106714003530943	0.000825802827674129	ANXA2/CA1/IFNG/IL10/IL12A/IL12B/JAK2/MIF/SOD1	9	ARTHRITIS	8	Interferon stimulated genes: interleukins and antigen presentation
ripk1 mediated regulated necrosis	ripk1 mediated regulated necrosis	6/443	20/10821	0.00010806835715113	0.00112337724347224	0.000869321807362565	CASP8/FAS/FASLG/RIPK3/TNFRSF10A/UBB	6	ARTHRITIS	2	Cell fate: apoptosis, senesence, differentiation
sars cov infections	sars cov infections	12/443	86/10821	0.000186194329703327	0.00188886295915905	0.00146169042595256	CTSL/GSK3B/IL1R1/IL6R/JAK2/JAK3/PDCD1/S1PR1/TLR7/TLR9/UBB/VEGFA	12	ARTHRITIS	8	Interferon stimulated genes: interleukins and antigen presentation
antigen processing cross presentation	antigen processing cross presentation	13/443	99/10821	0.000189565732009227	0.00190017078990201	0.00147044095380591	B2M/CALR/CD14/CTSL/CYBB/FCGR1A/HLA-E/IKBKB/MYD88/NCF1/TLR2/TLR4/UBB	13	ARTHRITIS	12	NFkB mediated inflammation induced by TLRs, TCRs and BCRs
ikk complex recruitment mediated by rip1	ikk complex recruitment mediated by rip1	6/443	23/10821	0.000253499879707751	0.00248698222458984	0.00192454306415941	CD14/IKBKB/RIPK3/TLR4/TRAF6/UBB	6	ARTHRITIS	12	NFkB mediated inflammation induced by TLRs, TCRs and BCRs
pi3k akt signaling in cancer	pi3k akt signaling in cancer	13/443	102/10821	0.00025641178773664	0.00248698222458984	0.00192454306415941	AKT1/CD19/CD28/CD80/CD86/CDKN1A/ESR1/FGF2/FOXO3/GSK3B/ICOS/MET/PTEN	13	ARTHRITIS	4	Signal transduction upon growth factor stimulation
diseases of signal transduction by growth factor receptors and second messengers	diseases of signal transduction by growth factor receptors and second messengers	31/443	386/10821	0.000256968472136955	0.00248698222458984	0.00192454306415941	ADAM17/AKT1/BCL2L11/BCR/CD19/CD28/CD80/CD86/CDKN1A/DKK1/DLL1/ESR1/FGF2/FN1/FOXO3/FZD8/GSK3B/HDAC9/ICOS/JAK2/KDR/LYN/MET/NOTCH1/PTEN/STAT1/STAT3/STAT5A/TGFB1/TGFBR1/UBB	31	ARTHRITIS	4	Signal transduction upon growth factor stimulation
intrinsic pathway for apoptosis	intrinsic pathway for apoptosis	9/443	53/10821	0.000265250451986515	0.00253796455196188	0.00196399557152694	AKT1/BCL2/BCL2L1/BCL2L11/CASP8/CYCS/MAPK8/STAT3/TP53	9	ARTHRITIS	2	Cell fate: apoptosis, senesence, differentiation
tnf signaling	tnf signaling	8/443	43/10821	0.000303713694146798	0.00287333629743375	0.00222352190037691	ADAM17/CASP8/IKBKB/MAP3K7/TNF/TNFAIP3/TNFRSF1A/UBB	8	ARTHRITIS	12	NFkB mediated inflammation induced by TLRs, TCRs and BCRs
immunoregulatory interactions between a lymphoid and a non lymphoid cell	immunoregulatory interactions between a lymphoid and a non lymphoid cell	19/443	191/10821	0.000308876582496944	0.0028897120273603	0.00223619420544572	B2M/C3/CD19/CD1D/CD200R1/CD22/CD40/CD40LG/COL2A1/FCGR1A/FCGR2B/FCGR3A/HLA-E/ICAM1/ITGAL/KIR3DL2/KLRK1/TREM1/VCAM1	19	ARTHRITIS	8	Interferon stimulated genes: interleukins and antigen presentation
diseases of programmed cell death	diseases of programmed cell death	6/443	24/10821	0.000326434774251711	0.00302041846065869	0.0023373409515536	BCL2L11/CDK5R1/FASLG/FOXO3/JUN/PRDX2	6	ARTHRITIS	2	Cell fate: apoptosis, senesence, differentiation
traf6 mediated induction of tak1 complex within tlr4 complex	traf6 mediated induction of tak1 complex within tlr4 complex	5/443	16/10821	0.000337533508091033	0.00308916536752881	0.0023905405206905	CD14/MAP3K7/TLR4/TRAF6/UBB	5	ARTHRITIS	12	NFkB mediated inflammation induced by TLRs, TCRs and BCRs
signaling by vegf	signaling by vegf	13/443	106/10821	0.000376124810446852	0.00340534505802418	0.00263521514053878	AKT1/CYBB/FLT1/KDR/MAPK12/MAPK13/MAPK14/NCF1/NRP1/PGF/SPHK1/VEGFA/VEGFC	13	ARTHRITIS	4	Signal transduction upon growth factor stimulation
activation of the ap 1 family of transcription factors	activation of the ap 1 family of transcription factors	4/443	10/10821	0.000477962033596289	0.00419212533633412	0.00324406248679937	FOS/JUN/MAPK14/MAPK8	4	ARTHRITIS	2	Cell fate: apoptosis, senesence, differentiation
mapk3 erk1 activation	mapk3 erk1 activation	4/443	10/10821	0.000477962033596289	0.00419212533633412	0.00324406248679937	IL6/IL6R/IL6ST/JAK2	4	ARTHRITIS	8	Interferon stimulated genes: interleukins and antigen presentation
cellular senescence	cellular senescence	19/443	198/10821	0.000486422996617672	0.00422235219744412	0.00326745344445294	CDKN1A/ETS1/FOS/IFNB1/IL1A/IL6/CXCL8/JUN/MAP2K3/MAP2K6/MAP2K7/MAPK14/MAPK8/NFKB1/RELA/STAT3/TP53/TXN/UBB	19	ARTHRITIS	2	Cell fate: apoptosis, senesence, differentiation
interleukin 7 signaling	interleukin 7 signaling	7/443	36/10821	0.000546741946855847	0.00465006787123861	0.00359843982034842	IL7/IL7R/JAK3/RAG2/STAT3/STAT5A/TSLP	7	ARTHRITIS	8	Interferon stimulated genes: interleukins and antigen presentation
antimicrobial peptides	antimicrobial peptides	12/443	97/10821	0.000578382756359405	0.00486998280854619	0.00376862027564707	CCR2/CCR6/CD4/ELANE/LYZ/PGLYRP2/PI3/PRTN3/S100A8/S100A9/SLC11A1/TLR2	12	ARTHRITIS	8	Interferon stimulated genes: interleukins and antigen presentation
regulated proteolysis of p75ntr	regulated proteolysis of p75ntr	4/443	11/10821	0.000726894721419157	0.00582900338509457	0.00451075521361863	ADAM17/NFKB1/RELA/TRAF6	4	ARTHRITIS	10	NOTCH and FOXO mediated gene expression
regulation by c flip	regulation by c flip	4/443	11/10821	0.000726894721419157	0.00582900338509457	0.00451075521361863	CASP8/FAS/FASLG/TNFRSF10A	4	ARTHRITIS	2	Cell fate: apoptosis, senesence, differentiation
ticam1 traf6 dependent induction of tak1 complex	ticam1 traf6 dependent induction of tak1 complex	4/443	11/10821	0.000726894721419157	0.00582900338509457	0.00451075521361863	MAP3K7/TLR3/TRAF6/UBB	4	ARTHRITIS	12	NFkB mediated inflammation induced by TLRs, TCRs and BCRs
ovarian tumor domain proteases	ovarian tumor domain proteases	7/443	38/10821	0.00077021308707275	0.0061181077293892	0.00473447766532306	ESR1/NOD2/PTEN/TNFAIP3/TP53/TRAF6/UBB	7	ARTHRITIS	12	NFkB mediated inflammation induced by TLRs, TCRs and BCRs
ticam1 rip1 mediated ikk complex recruitment	ticam1 rip1 mediated ikk complex recruitment	5/443	19/10821	0.000811590766920915	0.00638653668922813	0.00494220053835756	IKBKB/RIPK3/TLR3/TRAF6/UBB	5	ARTHRITIS	12	NFkB mediated inflammation induced by TLRs, TCRs and BCRs
complement cascade	complement cascade	13/443	115/10821	0.000827540361715156	0.00645174985707557	0.00499266553510411	C3/C3AR1/C5AR1/CD19/CD55/CFP/CPB2/CR1/CRP/ELANE/F2/IGHG1/MASP1	13	ARTHRITIS	11	Complement activation and cascade
mapk family signaling cascades	mapk family signaling cascades	26/443	327/10821	0.000925294798271041	0.00714769009306621	0.00553121661158643	ANGPT1/BCL2L1/CSF2/DUSP2/FGF2/FLT3/FLT3LG/FN1/FOXO3/IL2/IL2RA/IL3/IL5/IL6/IL6R/IL6ST/JAK2/JAK3/JUN/MAPK12/MET/MMP2/PRKCQ/RAG2/TEK/UBB	26	ARTHRITIS	4	Signal transduction upon growth factor stimulation
transcriptional regulation by mecp2	transcriptional regulation by mecp2	9/443	63/10821	0.00098684718166822	0.00748581375643821	0.00579287250310695	CRH/DLL1/IRAK1/MET/NOTCH1/OPRM1/PPARG/PTEN/SST	9	ARTHRITIS	1	Neurotransmission
signaling by kit in disease	signaling by kit in disease	5/443	20/10821	0.00104609823684418	0.00786321364231017	0.00608492217100887	JAK2/LYN/STAT1/STAT3/STAT5A	5	ARTHRITIS	8	Interferon stimulated genes: interleukins and antigen presentation
tnfr1 induced nfkappab signaling pathway	tnfr1 induced nfkappab signaling pathway	6/443	30/10821	0.0011692779989565	0.00863624627299448	0.00668313094509762	IKBKB/MAP3K7/TNF/TNFAIP3/TNFRSF1A/UBB	6	ARTHRITIS	12	NFkB mediated inflammation induced by TLRs, TCRs and BCRs
ctla4 inhibitory signaling	ctla4 inhibitory signaling	5/443	21/10821	0.00132734544900217	0.0097184771135637	0.0075206117430878	AKT1/CD80/CD86/CTLA4/LYN	5	ARTHRITIS	4	Signal transduction upon growth factor stimulation
interleukin 4 and interleukin 13 signaling	interleukin 4 and interleukin 13 signaling	22/267	111/10821	2.401494238935e-14	1.92359688538694e-11	1.60015352973248e-11	POMC/AKT1/ANXA1/BCL2/CCL2/HGF/IL12A/IL12B/IL13/IL17A/IL18/IL23A/IL6/CXCL8/LIF/MAOA/MMP9/RORA/SAA1/TGFB1/TNF/TP53	22	AUTISM	8	Interferon stimulated genes: interleukins and antigen presentation
signaling by interleukins	signaling by interleukins	40/267	462/10821	2.73666983537413e-12	1.09603626906734e-09	9.11743160943067e-10	POMC/AKT1/ANXA1/APP/BCL2/CCL2/CNTF/HGF/HMGB1/IFNG/IL12A/IL12B/IL13/IL17A/IL18/IL1RAPL1/IL23A/IL5/IL6/CXCL8/JUN/LIF/MAOA/MAPK1/MEF2C/MMP9/NFKB1/NFKB2/RELA/PIK3CD/PTPN4/RORA/S100B/SAA1/STX1A/SOD1/TGFB1/TNF/TP53/UBB	40	AUTISM	8	Interferon stimulated genes: interleukins and antigen presentation
neuronal system	neuronal system	36/267	410/10821	2.55319719493783e-11	6.81703651048402e-09	5.67078534875666e-09	ABAT/ACHE/CACNA1A/CACNB2/COMT/DLG4/DLGAP2/GABRA4/GABRB3/GAD1/GRIK2/GRIN2B/GRIP1/GRM5/HOMER1/IL1RAPL1/KCNJ10/KCNJ2/KCNMA1/MAOA/MAPK1/NBEA/NLGN1/NLGN3/NLGN4X/NLGN4Y/NRXN1/NRXN2/PRKCB/SHANK1/SHANK2/SLC1A2/SLC6A3/SLC6A4/STX1A/SYN1	36	AUTISM	1	Neurotransmission
neurexins and neuroligins	neurexins and neuroligins	14/267	56/10821	5.07507575887496e-11	1.01628392071471e-08	8.45400777728382e-09	DLG4/DLGAP2/GRIN2B/GRM5/HOMER1/NLGN1/NLGN3/NLGN4X/NLGN4Y/NRXN1/NRXN2/SHANK1/SHANK2/STX1A	14	AUTISM	1	Neurotransmission
amine ligand binding receptors	amine ligand binding receptors	12/267	42/10821	2.27866911121267e-10	3.6504279161627e-08	3.03662641557394e-08	ADRB2/DRD2/DRD3/DRD4/HRH2/HTR1A/HTR1B/HTR2A/HTR2C/HTR4/HTR5A/HTR7	12	AUTISM	3	GPCR signaling: Wnt, metabotropic receptors, cytokine receptors
transcriptional regulation by mecp2	transcriptional regulation by mecp2	14/267	63/10821	2.80079887336816e-10	3.7390664959465e-08	3.11036085410885e-08	BDNF/CRH/DGCR8/FOXG1/GAD1/GRIN2B/MECP2/MEF2C/MIR137/PTEN/PTPN4/PVALB/RBFOX1/TBL1XR1	14	AUTISM	1	Neurotransmission
protein protein interactions at synapses	protein protein interactions at synapses	15/267	87/10821	2.77442106983649e-09	2.88703604411907e-07	2.40159513230484e-07	DLG4/DLGAP2/GRIN2B/GRM5/HOMER1/IL1RAPL1/NLGN1/NLGN3/NLGN4X/NLGN4Y/NRXN1/NRXN2/SHANK1/SHANK2/STX1A	15	AUTISM	1	Neurotransmission
gpcr ligand binding	gpcr ligand binding	35/267	463/10821	2.88343175442603e-09	2.88703604411907e-07	2.40159513230484e-07	POMC/ADRB2/ANXA1/APP/AVP/AVPR1A/CCL2/CNR1/CRH/DHH/DRD2/DRD3/DRD4/GPR37/GRM5/GRM8/GRPR/HRH2/HTR1A/HTR1B/HTR2A/HTR2C/HTR4/HTR5A/HTR7/CXCL8/TAC1/NTS/OXT/OXTR/SAA1/SCT/SHH/VIPR2/WNT2	35	AUTISM	3	GPCR signaling: Wnt, metabotropic receptors, cytokine receptors
serotonin receptors	serotonin receptors	7/267	12/10821	3.67021189963906e-09	3.26648859067876e-07	2.7172445993819e-07	HTR1A/HTR1B/HTR2A/HTR2C/HTR4/HTR5A/HTR7	7	AUTISM	3	GPCR signaling: Wnt, metabotropic receptors, cytokine receptors
transmission across chemical synapses	transmission across chemical synapses	23/267	269/10821	2.03230122519281e-07	1.47988480125403e-05	1.23104945028425e-05	ABAT/ACHE/CACNA1A/CACNB2/COMT/DLG4/GABRA4/GABRB3/GAD1/GRIK2/GRIN2B/GRIP1/KCNJ10/KCNJ2/MAOA/MAPK1/NBEA/PRKCB/SLC1A2/SLC6A3/SLC6A4/STX1A/SYN1	23	AUTISM	1	Neurotransmission
inflammasomes	inflammasomes	7/267	20/10821	3.03162932835506e-07	2.023612576677e-05	1.68335207442873e-05	APP/BCL2/NFKB1/NFKB2/RELA/PYCARD/TXN	7	AUTISM	12	NFkB mediated inflammation induced by TLRs, TCRs and BCRs
tak1 activates nfkb by phosphorylation and activation of ikks complex	tak1 activates nfkb by phosphorylation and activation of ikks complex	8/267	32/10821	7.7846748619995e-07	4.79655735727815e-05	3.99003982805318e-05	APP/HMGB1/NFKB1/NFKB2/RELA/S100B/SAA1/UBB	8	AUTISM	12	NFkB mediated inflammation induced by TLRs, TCRs and BCRs
the nlrp3 inflammasome	the nlrp3 inflammasome	6/267	15/10821	8.85770389916215e-07	5.06787201659206e-05	4.21573426178169e-05	APP/NFKB1/NFKB2/RELA/PYCARD/TXN	6	AUTISM	12	NFkB mediated inflammation induced by TLRs, TCRs and BCRs
purinergic signaling in leishmaniasis infection	purinergic signaling in leishmaniasis infection	7/267	24/10821	1.24359390291981e-06	6.22574197649231e-05	5.17891408255421e-05	APP/IL18/NFKB1/NFKB2/RELA/PYCARD/TXN	7	AUTISM	12	NFkB mediated inflammation induced by TLRs, TCRs and BCRs
traf6 mediated nf kb activation	traf6 mediated nf kb activation	7/267	24/10821	1.24359390291981e-06	6.22574197649231e-05	5.17891408255421e-05	APP/HMGB1/NFKB1/NFKB2/RELA/S100B/SAA1	7	AUTISM	12	NFkB mediated inflammation induced by TLRs, TCRs and BCRs
leishmania infection	leishmania infection	23/267	306/10821	1.95885564741278e-06	8.92867753549088e-05	7.4273643208696e-05	ACTB/POMC/ADRB2/APP/AVP/CRH/CYFIP1/HRH2/HTR4/HTR7/IL18/IL6/ITPR3/JUN/MAPK1/NFKB1/NFKB2/RELA/PTK2/PYCARD/SCT/TXN/VIPR2	23	AUTISM	3	GPCR signaling: Wnt, metabotropic receptors, cytokine receptors
neurotransmitter clearance	neurotransmitter clearance	5/267	10/10821	2.00644438999795e-06	8.92867753549088e-05	7.4273643208696e-05	ACHE/COMT/MAOA/SLC6A3/SLC6A4	5	AUTISM	1	Neurotransmission
toll like receptor 10 tlr10 cascade	toll like receptor 10 tlr10 cascade	11/267	84/10821	6.33039387419668e-06	0.000266876078591134	0.00022200217852446	APP/HMGB1/JUN/MAPK1/MEF2C/NFKB1/NFKB2/RELA/S100B/SAA1/UBB	11	AUTISM	12	NFkB mediated inflammation induced by TLRs, TCRs and BCRs
advanced glycosylation endproduct receptor signaling	advanced glycosylation endproduct receptor signaling	5/267	13/10821	9.64093255026467e-06	0.0003861193486381	0.000321195279174607	APP/HMGB1/MAPK1/S100B/SAA1	5	AUTISM	12	NFkB mediated inflammation induced by TLRs, TCRs and BCRs
peptide hormone metabolism	peptide hormone metabolism	11/267	90/10821	1.24414249138301e-05	0.000474551493141803	0.000394757993506487	ACHE/POMC/CTNNB1/DPP4/ENPEP/GH1/IGF1/INS/LEP/PAX6/STX1A	11	AUTISM	3	GPCR signaling: Wnt, metabotropic receptors, cytokine receptors
interleukin 10 signaling	interleukin 10 signaling	8/267	46/10821	1.43153051713403e-05	0.000521207247374708	0.000433568812127196	CCL2/IL12A/IL12B/IL18/IL6/CXCL8/LIF/TNF	8	AUTISM	8	Interferon stimulated genes: interleukins and antigen presentation
toll like receptor 9 tlr9 cascade	toll like receptor 9 tlr9 cascade	11/267	95/10821	2.09406598329979e-05	0.000729281240270926	0.000606656186466254	APP/HMGB1/JUN/MAPK1/MEF2C/NFKB1/NFKB2/RELA/S100B/SAA1/UBB	11	AUTISM	12	NFkB mediated inflammation induced by TLRs, TCRs and BCRs
toll like receptor tlr1 tlr2 cascade	toll like receptor tlr1 tlr2 cascade	11/267	97/10821	2.55390719031455e-05	0.000818271863776781	0.000680683474302783	APP/HMGB1/JUN/MAPK1/MEF2C/NFKB1/NFKB2/RELA/S100B/SAA1/UBB	11	AUTISM	12	NFkB mediated inflammation induced by TLRs, TCRs and BCRs
tp53 regulates metabolic genes	tp53 regulates metabolic genes	10/267	86/10821	4.80107499800641e-05	0.00147910041284736	0.00123039695293039	AKT1/CYCS/GSR/MTOR/PTEN/SCO2/TP53/TSC1/TSC2/TXN	10	AUTISM	2	Cell fate: apoptosis, senesence, differentiation
nucleotide binding domain leucine rich repeat containing receptor nlr signaling pathways	nucleotide binding domain leucine rich repeat containing receptor nlr signaling pathways	8/267	55/10821	5.51317866618532e-05	0.00163557633763498	0.00136056222054398	APP/BCL2/NFKB1/NFKB2/RELA/PYCARD/TXN/UBB	8	AUTISM	12	NFkB mediated inflammation induced by TLRs, TCRs and BCRs
signaling by vegf	signaling by vegf	11/267	106/10821	5.86834045528595e-05	0.00167876453738716	0.00139648853691579	ACTB/AKT1/CTNNB1/CYFIP1/ITGB3/ITPR3/MTOR/NRP2/PRKCB/PTK2/SHC2	11	AUTISM	4	Signal transduction upon growth factor stimulation
toll like receptor 4 tlr4 cascade	toll like receptor 4 tlr4 cascade	12/267	127/10821	6.87932162228987e-05	0.00190011607567386	0.00158062090268947	APP/HMGB1/JUN/MAPK1/MEF2C/NFKB1/NFKB2/RELA/PTPN4/S100B/SAA1/UBB	12	AUTISM	12	NFkB mediated inflammation induced by TLRs, TCRs and BCRs
synthesis secretion and deacylation of ghrelin	synthesis secretion and deacylation of ghrelin	5/267	19/10821	7.71261494929824e-05	0.00205926819146263	0.0017130123729494	ACHE/GH1/IGF1/INS/LEP	5	AUTISM	3	GPCR signaling: Wnt, metabotropic receptors, cytokine receptors
signaling by erbb4	signaling by erbb4	8/267	58/10821	8.14214535198459e-05	0.00210382529901279	0.00175007742200552	APOE/DLG4/EGF/ESR1/GABRB3/GFAP/S100B/UBB	8	AUTISM	4	Signal transduction upon growth factor stimulation
toll like receptor cascades	toll like receptor cascades	13/267	153/10821	0.000103564993023968	0.0025923612316312	0.00215646844026881	APOB/APP/HMGB1/JUN/MAPK1/MEF2C/NFKB1/NFKB2/RELA/PTPN4/S100B/SAA1/UBB	13	AUTISM	12	NFkB mediated inflammation induced by TLRs, TCRs and BCRs
interleukin 1 family signaling	interleukin 1 family signaling	12/267	139/10821	0.000164088358832603	0.00398287198257318	0.00331317164724203	APP/HMGB1/IL13/IL18/IL1RAPL1/NFKB1/NFKB2/RELA/PTPN4/S100B/SAA1/UBB	12	AUTISM	12	NFkB mediated inflammation induced by TLRs, TCRs and BCRs
nf kb is activated and signals survival	nf kb is activated and signals survival	4/267	13/10821	0.000217359964074953	0.00512074503600111	0.00425971694301689	NFKB1/RELA/NGF/UBB	4	AUTISM	12	NFkB mediated inflammation induced by TLRs, TCRs and BCRs
estrogen dependent nuclear events downstream of esr membrane signaling	estrogen dependent nuclear events downstream of esr membrane signaling	5/267	24/10821	0.000254814243909806	0.00566961692699319	0.00471629872499729	AKT1/BCL2/EGF/MAPK1/PTK2	5	AUTISM	4	Signal transduction upon growth factor stimulation
g alpha q signalling events	g alpha q signalling events	15/267	216/10821	0.000296689487888428	0.00642292648104409	0.00534294298245733	ANXA1/APP/AVP/AVPR1A/GRM5/GRPR/HTR2A/HTR2C/ITPR3/MAPK1/TAC1/NTS/OXT/OXTR/SAA1	15	AUTISM	3	GPCR signaling: Wnt, metabotropic receptors, cytokine receptors
peptide ligand binding receptors	peptide ligand binding receptors	14/267	197/10821	0.00037220190328272	0.00764445447511432	0.00635907705203675	POMC/ANXA1/APP/AVP/AVPR1A/CCL2/GPR37/GRPR/CXCL8/TAC1/NTS/OXT/OXTR/SAA1	14	AUTISM	3	GPCR signaling: Wnt, metabotropic receptors, cytokine receptors
transcriptional regulation by ventx	transcriptional regulation by ventx	6/267	41/10821	0.000464211480980645	0.00929583490663741	0.00773278598580916	CTNNB1/EHMT1/IL6/NFKB1/RELA/TP53	6	AUTISM	2	Cell fate: apoptosis, senesence, differentiation
neuronal system	neuronal system	23/111	410/10821	1.86835921962418e-11	6.59530804527337e-09	5.38874132817923e-09	ALDH2/BCHE/CAMK2G/CAMKK2/CHRNA4/CHRNA7/COMT/GABRB2/GAD1/GRIN1/GRIN2B/KCNK2/KCNK9/KCNQ2/KCNQ3/MAOA/NRG1/PDLIM5/SLC1A2/SLC1A3/SLC6A3/SLC6A4/SYN2	23	BIPOLAR AFFECTIVE PSYCHOSIS	1	Neurotransmission
neurotransmitter clearance	neurotransmitter clearance	6/111	10/10821	2.06517928534937e-10	2.62907181559598e-08	2.14810102124139e-08	ALDH2/BCHE/COMT/MAOA/SLC6A3/SLC6A4	6	BIPOLAR AFFECTIVE PSYCHOSIS	1	Neurotransmission
transmission across chemical synapses	transmission across chemical synapses	18/111	269/10821	2.23433865348101e-10	2.62907181559598e-08	2.14810102124139e-08	ALDH2/BCHE/CAMK2G/CAMKK2/CHRNA4/CHRNA7/COMT/GABRB2/GAD1/GRIN1/GRIN2B/MAOA/NRG1/SLC1A2/SLC1A3/SLC6A3/SLC6A4/SYN2	18	BIPOLAR AFFECTIVE PSYCHOSIS	1	Neurotransmission
interleukin 4 and interleukin 13 signaling	interleukin 4 and interleukin 13 signaling	9/111	111/10821	1.91568422863642e-06	0.000169059133177164	0.000138130915433258	CCL2/IL4/IL6/CXCL8/MAOA/MMP9/POMC/SAA1/TNF	9	BIPOLAR AFFECTIVE PSYCHOSIS	8	Interferon stimulated genes: interleukins and antigen presentation
transcriptional regulation by mecp2	transcriptional regulation by mecp2	7/111	63/10821	3.40529189781981e-06	0.000240413607986079	0.000196431574737395	BDNF/CAMK2G/FKBP5/GAD1/GRIN2B/SST/TRPC3	7	BIPOLAR AFFECTIVE PSYCHOSIS	1	Neurotransmission
amine ligand binding receptors	amine ligand binding receptors	5/111	42/10821	6.52209747464869e-05	0.00255811156505665	0.00209012246555993	DRD1/DRD2/DRD5/HTR1A/HTR2A	5	BIPOLAR AFFECTIVE PSYCHOSIS	3	GPCR signaling: Wnt, metabotropic receptors, cytokine receptors
long term potentiation	long term potentiation	4/111	23/10821	7.9895236524512e-05	0.00282030184931527	0.00230434682186487	CAMK2G/GRIN1/GRIN2B/NRG1	4	BIPOLAR AFFECTIVE PSYCHOSIS	1	Neurotransmission
activated ntrk2 signals through frs2 and frs3	activated ntrk2 signals through frs2 and frs3	3/111	11/10821	0.000163256954847921	0.00492357910827256	0.00402284382187769	BDNF/NTF4/NTRK2	3	BIPOLAR AFFECTIVE PSYCHOSIS	4	Signal transduction upon growth factor stimulation
neurotransmitter release cycle	neurotransmitter release cycle	5/111	51/10821	0.000167373794048926	0.00492357910827256	0.00402284382187769	GAD1/MAOA/SLC1A2/SLC1A3/SYN2	5	BIPOLAR AFFECTIVE PSYCHOSIS	1	Neurotransmission
gpcr ligand binding	gpcr ligand binding	14/111	463/10821	0.000264664316799164	0.00718665414077731	0.00587190468040252	AVP/CCL2/DRD1/DRD2/DRD5/HTR1A/HTR2A/CXCL8/OPN1SW/POMC/SAA1/SST/TACR1/TRH	14	BIPOLAR AFFECTIVE PSYCHOSIS	3	GPCR signaling: Wnt, metabotropic receptors, cytokine receptors
signaling by interleukins	signaling by interleukins	83/217	462/10821	2.59023328363379e-58	1.69919303406376e-55	1.1669682583108e-55	POMC/AKT1/ALOX5/BCL2/CA1/CCL11/CCL20/CCL3/CCND1/CDKN1A/CSF3/CXCL10/CXCL2/EBI3/FGF2/FOXO3/GATA3/HGF/HIF1A/HMGB1/ICAM1/IFNG/IGHE/IGHG1/IKBKB/IL1A/IL10/IL12A/IL12B/IL13/IL17A/IL17F/IL17RA/IL1B/IL1RL1/IL1RN/IL2/IL21/IL22/IL23A/IL23R/IL27/IL2RA/IL33/IL37/IL4/IL5/IL6/IL7R/CXCL8/IL9/IRAK1/JAK3/MAPK8/MIF/MMP1/MMP3/MMP9/MUC1/NFKB1/NFKB2/RELA/NOD1/NOD2/NOS2/PTGS2/PTPN11/S100A12/S100B/S1PR1/SDC1/SOCS1/SOCS3/STAT1/STAT3/STAT4/STAT6/SOD1/TGFB1/TIMP1/TNF/TP53/VEGFA	83	CHRONIC ULCERATIVE COLITIS	8	Interferon stimulated genes: interleukins and antigen presentation
interleukin 4 and interleukin 13 signaling	interleukin 4 and interleukin 13 signaling	46/217	111/10821	7.16313484325862e-50	2.34950822858883e-47	1.61359037521826e-47	POMC/AKT1/ALOX5/BCL2/CCL11/CCND1/CDKN1A/FGF2/FOXO3/GATA3/HGF/HIF1A/ICAM1/IGHE/IGHG1/IL1A/IL10/IL12A/IL12B/IL13/IL17A/IL17F/IL1B/IL23A/IL23R/IL4/IL6/CXCL8/JAK3/MMP1/MMP3/MMP9/MUC1/NOS2/PTGS2/S1PR1/SOCS1/SOCS3/STAT1/STAT3/STAT6/TGFB1/TIMP1/TNF/TP53/VEGFA	46	CHRONIC ULCERATIVE COLITIS	8	Interferon stimulated genes: interleukins and antigen presentation
interleukin 10 signaling	interleukin 10 signaling	18/217	46/10821	2.32654051003543e-19	5.08736858194414e-17	3.49389241507075e-17	CCL20/CCL3/CSF3/CXCL10/CXCL2/ICAM1/IL1A/IL10/IL12A/IL12B/IL1B/IL1RN/IL6/CXCL8/PTGS2/STAT3/TIMP1/TNF	18	CHRONIC ULCERATIVE COLITIS	8	Interferon stimulated genes: interleukins and antigen presentation
interleukin 1 family signaling	interleukin 1 family signaling	22/217	139/10821	4.21189305785686e-14	6.90750461488525e-12	4.74392165463878e-12	ALOX5/HMGB1/IKBKB/IL1A/IL13/IL1B/IL1RL1/IL1RN/IL33/IL37/IL4/IRAK1/MAPK8/NFKB1/NFKB2/RELA/NOD1/NOD2/PTPN11/S100A12/S100B/STAT3	22	CHRONIC ULCERATIVE COLITIS	12	NFkB mediated inflammation induced by TLRs, TCRs and BCRs
chemokine receptors bind chemokines	chemokine receptors bind chemokines	15/217	58/10821	2.91985342684772e-13	3.83084769602421e-11	2.63094161408595e-11	CCL11/CCL16/CCL20/CCL21/CCL25/CCL3/CCL7/CCR6/CCR9/CXCL10/CXCL2/CXCL5/CXCR2/CXCR3/CXCL8	15	CHRONIC ULCERATIVE COLITIS	3	GPCR signaling: Wnt, metabotropic receptors, cytokine receptors
interleukin 12 family signaling	interleukin 12 family signaling	14/217	57/10821	4.01954097653332e-12	4.3946981343431e-10	3.0181816455373e-10	CA1/EBI3/IFNG/IL10/IL12A/IL12B/IL23A/IL23R/IL27/MIF/STAT1/STAT3/STAT4/SOD1	14	CHRONIC ULCERATIVE COLITIS	8	Interferon stimulated genes: interleukins and antigen presentation
toll like receptor cascades	toll like receptor cascades	20/217	153/10821	2.44333230569486e-11	2.28975141790833e-09	1.57255071704872e-09	CD14/HMGB1/IKBKB/IRAK1/MAPK8/NFKB1/NFKB2/RELA/NOD1/NOD2/PTPN11/S100A12/S100A8/S100A9/S100B/SOCS1/TLR2/TLR3/TLR4/TLR9	20	CHRONIC ULCERATIVE COLITIS	12	NFkB mediated inflammation induced by TLRs, TCRs and BCRs
peptide ligand binding receptors	peptide ligand binding receptors	22/217	197/10821	5.59103085617378e-11	4.5846453020625e-09	3.14863316637155e-09	POMC/C3/CCL11/CCL16/CCL20/CCL21/CCL25/CCL3/CCL7/CCR6/CCR9/CXCL10/CXCL2/CXCL5/CXCR2/CXCR3/EDN1/F2/GHRL/CXCL8/SST/TAC1	22	CHRONIC ULCERATIVE COLITIS	3	GPCR signaling: Wnt, metabotropic receptors, cytokine receptors
tak1 activates nfkb by phosphorylation and activation of ikks complex	tak1 activates nfkb by phosphorylation and activation of ikks complex	10/217	32/10821	3.75240410660188e-10	2.73508565992315e-08	1.87839644166737e-08	HMGB1/IKBKB/IRAK1/NFKB1/NFKB2/RELA/NOD1/NOD2/S100A12/S100B	10	CHRONIC ULCERATIVE COLITIS	12	NFkB mediated inflammation induced by TLRs, TCRs and BCRs
toll like receptor tlr1 tlr2 cascade	toll like receptor tlr1 tlr2 cascade	15/217	97/10821	7.61667582789959e-10	4.99653934310213e-08	3.43151289930634e-08	CD14/HMGB1/IKBKB/IRAK1/MAPK8/NFKB1/NFKB2/RELA/NOD1/NOD2/S100A12/S100B/SOCS1/TLR2/TLR4	15	CHRONIC ULCERATIVE COLITIS	12	NFkB mediated inflammation induced by TLRs, TCRs and BCRs
toll like receptor 4 tlr4 cascade	toll like receptor 4 tlr4 cascade	16/217	127/10821	4.5022676163641e-09	2.46123963027904e-07	1.69032503491565e-07	CD14/HMGB1/IKBKB/IRAK1/MAPK8/NFKB1/NFKB2/RELA/NOD1/NOD2/PTPN11/S100A12/S100B/SOCS1/TLR2/TLR4	16	CHRONIC ULCERATIVE COLITIS	12	NFkB mediated inflammation induced by TLRs, TCRs and BCRs
toll like receptor 9 tlr9 cascade	toll like receptor 9 tlr9 cascade	14/217	95/10821	5.45193246184199e-09	2.75112899612949e-07	1.88941465074362e-07	CD14/HMGB1/IKBKB/IRAK1/MAPK8/NFKB1/NFKB2/RELA/NOD1/NOD2/S100A12/S100B/TLR4/TLR9	14	CHRONIC ULCERATIVE COLITIS	12	NFkB mediated inflammation induced by TLRs, TCRs and BCRs
gpcr ligand binding	gpcr ligand binding	30/217	463/10821	1.17084518619118e-08	4.95098464543877e-07	3.40022693878016e-07	POMC/ADM/C3/CCL11/CCL16/CCL20/CCL21/CCL25/CCL3/CCL7/CCR6/CCR9/CNR1/CXCL10/CXCL2/CXCL5/CXCR2/CXCR3/EDN1/F2/GCG/GHRL/GPBAR1/GPR35/CXCL8/S1PR1/SST/TAC1/VIP/WNT5A	30	CHRONIC ULCERATIVE COLITIS	3	GPCR signaling: Wnt, metabotropic receptors, cytokine receptors
diseases of immune system	diseases of immune system	8/217	24/10821	1.283029557507e-08	4.95098464543877e-07	3.40022693878016e-07	CD14/IKBKB/NFKB1/NFKB2/RELA/TLR2/TLR3/TLR4	8	CHRONIC ULCERATIVE COLITIS	12	NFkB mediated inflammation induced by TLRs, TCRs and BCRs
purinergic signaling in leishmaniasis infection	purinergic signaling in leishmaniasis infection	8/217	24/10821	1.283029557507e-08	4.95098464543877e-07	3.40022693878016e-07	C3/IL1A/IL1B/NFKB1/NFKB2/RELA/NLRP3/TXN	8	CHRONIC ULCERATIVE COLITIS	12	NFkB mediated inflammation induced by TLRs, TCRs and BCRs
nucleotide binding domain leucine rich repeat containing receptor nlr signaling pathways	nucleotide binding domain leucine rich repeat containing receptor nlr signaling pathways	10/217	55/10821	1.13705756426571e-07	3.96691723485747e-06	2.72439116899711e-06	BCL2/IKBKB/IRAK1/NFKB1/NFKB2/RELA/NLRP3/NOD1/NOD2/TXN	10	CHRONIC ULCERATIVE COLITIS	12	NFkB mediated inflammation induced by TLRs, TCRs and BCRs
interleukin 1 signaling	interleukin 1 signaling	13/217	102/10821	1.14895468692518e-07	3.96691723485747e-06	2.72439116899711e-06	HMGB1/IKBKB/IL1A/IL1B/IL1RN/IRAK1/NFKB1/NFKB2/RELA/NOD1/NOD2/S100A12/S100B	13	CHRONIC ULCERATIVE COLITIS	12	NFkB mediated inflammation induced by TLRs, TCRs and BCRs
interleukin 2 family signaling	interleukin 2 family signaling	9/217	44/10821	1.71294158527287e-07	5.61844839969501e-06	3.85862630787783e-06	IL2/IL21/IL2RA/IL5/IL9/JAK3/STAT1/STAT3/STAT4	9	CHRONIC ULCERATIVE COLITIS	8	Interferon stimulated genes: interleukins and antigen presentation
traf6 mediated nf kb activation	traf6 mediated nf kb activation	7/217	24/10821	3.06629224034917e-07	9.57851290318598e-06	6.57831117227792e-06	HMGB1/IKBKB/NFKB1/NFKB2/RELA/S100A12/S100B	7	CHRONIC ULCERATIVE COLITIS	12	NFkB mediated inflammation induced by TLRs, TCRs and BCRs
interleukin 20 family signaling	interleukin 20 family signaling	7/217	26/10821	5.63206419672919e-07	1.67937914229743e-05	1.15336051492827e-05	IL22/JAK3/PTPN11/SOCS3/STAT1/STAT3/STAT4	7	CHRONIC ULCERATIVE COLITIS	8	Interferon stimulated genes: interleukins and antigen presentation
interleukin 21 signaling	interleukin 21 signaling	5/217	10/10821	7.19246249347404e-07	1.96593974821624e-05	1.35016401193285e-05	IL21/JAK3/STAT1/STAT3/STAT4	5	CHRONIC ULCERATIVE COLITIS	8	Interferon stimulated genes: interleukins and antigen presentation
toll like receptor 10 tlr10 cascade	toll like receptor 10 tlr10 cascade	11/217	84/10821	8.42553481329143e-07	2.21086033500767e-05	1.51837006319526e-05	HMGB1/IKBKB/IRAK1/MAPK8/NFKB1/NFKB2/RELA/NOD1/NOD2/S100A12/S100B	11	CHRONIC ULCERATIVE COLITIS	12	NFkB mediated inflammation induced by TLRs, TCRs and BCRs
interleukin 6 signaling	interleukin 6 signaling	5/217	11/10821	1.29712300825953e-06	3.21698234621511e-05	2.20935244573181e-05	IL6/PTPN11/SOCS3/STAT1/STAT3	5	CHRONIC ULCERATIVE COLITIS	8	Interferon stimulated genes: interleukins and antigen presentation
regulation of tlr by endogenous ligand	regulation of tlr by endogenous ligand	6/217	19/10821	1.32406285591171e-06	3.21698234621511e-05	2.20935244573181e-05	CD14/HMGB1/S100A8/S100A9/TLR2/TLR4	6	CHRONIC ULCERATIVE COLITIS	12	NFkB mediated inflammation induced by TLRs, TCRs and BCRs
inflammasomes	inflammasomes	6/217	20/10821	1.86000252229598e-06	4.35772019509343e-05	2.99278601331834e-05	BCL2/NFKB1/NFKB2/RELA/NLRP3/TXN	6	CHRONIC ULCERATIVE COLITIS	12	NFkB mediated inflammation induced by TLRs, TCRs and BCRs
interleukin 35 signalling	interleukin 35 signalling	5/217	12/10821	2.18740603720702e-06	4.94806331175106e-05	3.39822063130529e-05	EBI3/IL12A/STAT1/STAT3/STAT4	5	CHRONIC ULCERATIVE COLITIS	8	Interferon stimulated genes: interleukins and antigen presentation
interleukin 12 signaling	interleukin 12 signaling	8/217	47/10821	3.68816329050916e-06	8.06478372858002e-05	5.53871539767691e-05	CA1/IFNG/IL10/IL12A/IL12B/MIF/STAT4/SOD1	8	CHRONIC ULCERATIVE COLITIS	8	Interferon stimulated genes: interleukins and antigen presentation
regulation of ifng signaling	regulation of ifng signaling	5/217	14/10821	5.35065771984826e-06	0.000113226821426466	7.77616809539916e-05	IFNG/PTPN11/SOCS1/SOCS3/STAT1	5	CHRONIC ULCERATIVE COLITIS	8	Interferon stimulated genes: interleukins and antigen presentation
the nlrp3 inflammasome	the nlrp3 inflammasome	5/217	15/10821	7.89536641038423e-06	0.000161855011412877	0.000111158448146199	NFKB1/NFKB2/RELA/NLRP3/TXN	5	CHRONIC ULCERATIVE COLITIS	12	NFkB mediated inflammation induced by TLRs, TCRs and BCRs
interleukin 17 signaling	interleukin 17 signaling	9/217	71/10821	1.12566171258365e-05	0.000223767904077234	0.000153678855816842	IKBKB/IL17A/IL17F/IL17RA/IRAK1/MAPK8/NFKB1/NOD1/NOD2	9	CHRONIC ULCERATIVE COLITIS	12	NFkB mediated inflammation induced by TLRs, TCRs and BCRs
negative regulation of the pi3k akt network	negative regulation of the pi3k akt network	11/217	110/10821	1.22572547142837e-05	0.000236492914487355	0.000162418112003511	AKT1/EGF/ESR1/FGF2/FGFR1/HGF/IL1RL1/IL33/IRAK1/MET/PTPN11	11	CHRONIC ULCERATIVE COLITIS	4	Signal transduction upon growth factor stimulation
rip mediated nfkb activation via zbp1	rip mediated nfkb activation via zbp1	5/217	17/10821	1.57443195937871e-05	0.000294647862727462	0.000202357646417448	IKBKB/NFKB1/NFKB2/RELA/TLR3	5	CHRONIC ULCERATIVE COLITIS	12	NFkB mediated inflammation induced by TLRs, TCRs and BCRs
interferon gamma signaling	interferon gamma signaling	10/217	93/10821	1.61696997838241e-05	0.000294647862727462	0.000202357646417448	CD44/HLA-DRB1/HLA-DRB4/HLA-G/ICAM1/IFNG/PTPN11/SOCS1/SOCS3/STAT1	10	CHRONIC ULCERATIVE COLITIS	8	Interferon stimulated genes: interleukins and antigen presentation
extra nuclear estrogen signaling	extra nuclear estrogen signaling	9/217	75/10821	1.77114799579032e-05	0.000314019752767148	0.00021566183277333	AKT1/BCL2/CCND1/EGF/ESR1/FOXO3/KRAS/MMP3/MMP9	9	CHRONIC ULCERATIVE COLITIS	4	Signal transduction upon growth factor stimulation
neutrophil degranulation	neutrophil degranulation	24/217	479/10821	3.22544190058167e-05	0.000556813128100415	0.000382406962174226	ALOX5/C3/CAT/CD14/CD44/CXCR2/EPX/HMGB1/LRG1/LTF/LYZ/MIF/MME/MMP9/MPO/NFKB1/PECAM1/RNASE3/S100A12/S100A8/S100A9/SERPINA1/SLC11A1/TLR2	24	CHRONIC ULCERATIVE COLITIS	8	Interferon stimulated genes: interleukins and antigen presentation
pi3k akt signaling in cancer	pi3k akt signaling in cancer	10/217	102/10821	3.64403345898043e-05	0.00061294511515158	0.00042095717150975	AKT1/CDKN1A/EGF/ESR1/FGF2/FGFR1/FOXO3/HGF/MET/PTPN11	10	CHRONIC ULCERATIVE COLITIS	4	Signal transduction upon growth factor stimulation
leishmania infection	leishmania infection	18/217	306/10821	4.31607120353828e-05	0.000707835677380278	0.000486125914503785	POMC/ADM/C3/GCG/GPBAR1/IGHG1/IL1A/IL10/IL1B/IL6/MAPK8/NFKB1/NFKB2/RELA/NLRP3/TXN/VIP/WNT5A	18	CHRONIC ULCERATIVE COLITIS	3	GPCR signaling: Wnt, metabotropic receptors, cytokine receptors
interleukin 27 signaling	interleukin 27 signaling	4/217	11/10821	4.64800316604776e-05	0.000743680506567641	0.000510743351750562	EBI3/IL27/STAT1/STAT3	4	CHRONIC ULCERATIVE COLITIS	8	Interferon stimulated genes: interleukins and antigen presentation
zbp1 dai mediated induction of type i ifns	zbp1 dai mediated induction of type i ifns	5/217	21/10821	4.84915372104822e-05	0.000744891766693867	0.000511575218461128	IKBKB/NFKB1/NFKB2/RELA/TLR3	5	CHRONIC ULCERATIVE COLITIS	12	NFkB mediated inflammation induced by TLRs, TCRs and BCRs
integrin cell surface interactions	integrin cell surface interactions	9/217	85/10821	4.88267469021895e-05	0.000744891766693867	0.000511575218461128	CD44/CDH1/ICAM1/ITGAE/KDR/MADCAM1/PECAM1/TNC/VWF	9	CHRONIC ULCERATIVE COLITIS	9	Extracellular matrix organization, coagulation and lipoprotein metabolism
programmed cell death	programmed cell death	13/217	180/10821	6.66184643625713e-05	0.000993220741405608	0.0006821220752914	AKT1/BAX/BCL2/CD14/CDH1/CTNNB1/FAS/HMGB1/HMGB2/MAPK8/STAT3/TLR4/TP53	13	CHRONIC ULCERATIVE COLITIS	2	Cell fate: apoptosis, senesence, differentiation
peptide hormone metabolism	peptide hormone metabolism	9/217	90/10821	7.68111729563916e-05	0.00110671020227667	0.000760064131216971	ACE/POMC/BCHE/CPB2/CTNNB1/GCG/GH1/GHRL/MME	9	CHRONIC ULCERATIVE COLITIS	3	GPCR signaling: Wnt, metabotropic receptors, cytokine receptors
signaling by ptk6	signaling by ptk6	7/217	54/10821	9.41491760330099e-05	0.00123616381937288	0.00084897001715596	AKT1/CCND1/EGF/HIF1A/KRAS/SOCS3/STAT3	7	CHRONIC ULCERATIVE COLITIS	4	Signal transduction upon growth factor stimulation
estrogen dependent nuclear events downstream of esr membrane signaling	estrogen dependent nuclear events downstream of esr membrane signaling	5/217	24/10821	9.64376412893808e-05	0.00123616381937288	0.00084897001715596	AKT1/BCL2/CCND1/EGF/FOXO3	5	CHRONIC ULCERATIVE COLITIS	4	Signal transduction upon growth factor stimulation
growth hormone receptor signaling	growth hormone receptor signaling	5/217	24/10821	9.64376412893808e-05	0.00123616381937288	0.00084897001715596	GH1/SOCS1/SOCS3/STAT1/STAT3	5	CHRONIC ULCERATIVE COLITIS	8	Interferon stimulated genes: interleukins and antigen presentation
interleukin 6 family signaling	interleukin 6 family signaling	5/217	24/10821	9.64376412893808e-05	0.00123616381937288	0.00084897001715596	IL6/PTPN11/SOCS3/STAT1/STAT3	5	CHRONIC ULCERATIVE COLITIS	8	Interferon stimulated genes: interleukins and antigen presentation
nf kb is activated and signals survival	nf kb is activated and signals survival	4/217	13/10821	9.75728804516465e-05	0.00123616381937288	0.00084897001715596	IKBKB/IRAK1/NFKB1/RELA	4	CHRONIC ULCERATIVE COLITIS	12	NFkB mediated inflammation induced by TLRs, TCRs and BCRs
gene and protein expression by jak stat signaling after interleukin 12 stimulation	gene and protein expression by jak stat signaling after interleukin 12 stimulation	6/217	38/10821	9.79885954380945e-05	0.00123616381937288	0.00084897001715596	CA1/IFNG/IL10/MIF/STAT4/SOD1	6	CHRONIC ULCERATIVE COLITIS	8	Interferon stimulated genes: interleukins and antigen presentation
extracellular matrix organization	extracellular matrix organization	17/217	301/10821	0.000116485813722815	0.00144178667551258	0.000990187254684504	CD44/CDH1/FGF2/ICAM1/ITGAE/KDR/MADCAM1/MMP1/MMP13/MMP3/MMP9/PECAM1/SDC1/TGFB1/TIMP1/TNC/VWF	17	CHRONIC ULCERATIVE COLITIS	9	Extracellular matrix organization, coagulation and lipoprotein metabolism
antimicrobial peptides	antimicrobial peptides	9/217	97/10821	0.000137713379657204	0.00167296253805788	0.00114895373281254	CCR6/CHGA/LTF/LYZ/RNASE3/S100A8/S100A9/SLC11A1/TLR2	9	CHRONIC ULCERATIVE COLITIS	8	Interferon stimulated genes: interleukins and antigen presentation
regulation of ifna signaling	regulation of ifna signaling	5/217	26/10821	0.000144451475088649	0.00172291213923916	0.00118325801603716	IFNB1/PTPN11/SOCS1/SOCS3/STAT1	5	CHRONIC ULCERATIVE COLITIS	8	Interferon stimulated genes: interleukins and antigen presentation
transcriptional regulation by ventx	transcriptional regulation by ventx	6/217	41/10821	0.000151798070537361	0.00177820596915194	0.00122123259755621	CCND1/CTNNB1/IL6/NFKB1/RELA/TP53	6	CHRONIC ULCERATIVE COLITIS	2	Cell fate: apoptosis, senesence, differentiation
ddx58 ifih1 mediated induction of interferon alpha beta	ddx58 ifih1 mediated induction of interferon alpha beta	8/217	78/10821	0.000161432409822823	0.00185788878673284	0.0012759569973069	HMGB1/IFNB1/IKBKB/NFKB1/NFKB2/RELA/S100A12/S100B	8	CHRONIC ULCERATIVE COLITIS	12	NFkB mediated inflammation induced by TLRs, TCRs and BCRs
signaling by scf kit	signaling by scf kit	6/217	43/10821	0.000199061359599748	0.00225145261892129	0.00154624794752617	KRAS/MMP9/PTPN11/SOCS1/STAT1/STAT3	6	CHRONIC ULCERATIVE COLITIS	8	Interferon stimulated genes: interleukins and antigen presentation
p75ntr signals via nf kb	p75ntr signals via nf kb	4/217	16/10821	0.000236882106319008	0.00258991102908782	0.00177869371060589	IKBKB/IRAK1/NFKB1/RELA	4	CHRONIC ULCERATIVE COLITIS	12	NFkB mediated inflammation induced by TLRs, TCRs and BCRs
downstream signal transduction	downstream signal transduction	5/217	29/10821	0.000248324970107362	0.00267051115394146	0.00183404809673772	KRAS/PTPN11/STAT1/STAT3/STAT6	5	CHRONIC ULCERATIVE COLITIS	8	Interferon stimulated genes: interleukins and antigen presentation
diseases of signal transduction by growth factor receptors and second messengers	diseases of signal transduction by growth factor receptors and second messengers	19/217	386/10821	0.000278221296778893	0.00289703445534847	0.00198961929860261	AKT1/CDKN1A/CSK/CTNNB1/EGF/ESR1/FGF2/FGFR1/FOXO3/HGF/KDR/KRAS/MET/PTPN11/SPRED2/STAT1/STAT3/TGFB1/VWF	19	CHRONIC ULCERATIVE COLITIS	4	Signal transduction upon growth factor stimulation
activation of matrix metalloproteinases	activation of matrix metalloproteinases	5/217	33/10821	0.000464975572205053	0.00469267654410023	0.00322282663811762	MMP1/MMP13/MMP3/MMP9/TIMP1	5	CHRONIC ULCERATIVE COLITIS	9	Extracellular matrix organization, coagulation and lipoprotein metabolism
synthesis secretion and deacylation of ghrelin	synthesis secretion and deacylation of ghrelin	4/217	19/10821	0.0004811949879628	0.00478278654702419	0.00328471219853394	BCHE/GCG/GH1/GHRL	4	CHRONIC ULCERATIVE COLITIS	3	GPCR signaling: Wnt, metabotropic receptors, cytokine receptors
signaling by pdgfr in disease	signaling by pdgfr in disease	4/217	20/10821	0.000592104833274168	0.00571207015629198	0.0039229236631787	KDR/KRAS/STAT1/STAT3	4	CHRONIC ULCERATIVE COLITIS	8	Interferon stimulated genes: interleukins and antigen presentation
intrinsic pathway for apoptosis	intrinsic pathway for apoptosis	6/217	53/10821	0.000634620319694973	0.00598156594373544	0.00410800741963859	AKT1/BAX/BCL2/MAPK8/STAT3/TP53	6	CHRONIC ULCERATIVE COLITIS	2	Cell fate: apoptosis, senesence, differentiation
cellular senescence	cellular senescence	12/217	198/10821	0.000638276853752257	0.00598156594373544	0.00410800741963859	CABIN1/CDKN1A/IFNB1/IL1A/IL6/CXCL8/MAPK8/NFKB1/RELA/STAT3/TP53/TXN	12	CHRONIC ULCERATIVE COLITIS	2	Cell fate: apoptosis, senesence, differentiation
interleukin 7 signaling	interleukin 7 signaling	5/217	36/10821	0.000703405565162067	0.00649907113727205	0.00446341856025744	HGF/IL7R/JAK3/SOCS1/STAT3	5	CHRONIC ULCERATIVE COLITIS	8	Interferon stimulated genes: interleukins and antigen presentation
cd209 dc sign signaling	cd209 dc sign signaling	4/217	21/10821	0.000720013844112682	0.00656012613524888	0.00450534978479866	KRAS/NFKB1/RELA/RELB	4	CHRONIC ULCERATIVE COLITIS	12	NFkB mediated inflammation induced by TLRs, TCRs and BCRs
constitutive signaling by aberrant pi3k in cancer	constitutive signaling by aberrant pi3k in cancer	7/217	75/10821	0.000739601444821196	0.00664628147674938	0.00456451937106665	EGF/ESR1/FGF2/FGFR1/HGF/MET/PTPN11	7	CHRONIC ULCERATIVE COLITIS	4	Signal transduction upon growth factor stimulation
platelet activation signaling and aggregation	platelet activation signaling and aggregation	14/217	261/10821	0.000779851351512982	0.00691327684584482	0.00474788589541332	AKT1/ALB/CSK/EGF/F2/HGF/PECAM1/PTPN11/SERPINA1/SOD1/TGFB1/TIMP1/VEGFA/VWF	14	CHRONIC ULCERATIVE COLITIS	9	Extracellular matrix organization, coagulation and lipoprotein metabolism
flt3 signaling	flt3 signaling	15/217	292/10821	0.000795404317817253	0.00695713643317491	0.00477800769158996	CSK/EGF/FGF2/FGFR1/HGF/IL2/IL2RA/IL5/JAK3/KRAS/MET/PTPN11/SPRED2/TLR9/VWF	15	CHRONIC ULCERATIVE COLITIS	4	Signal transduction upon growth factor stimulation
runx3 regulates p14 arf	runx3 regulates p14 arf	3/217	10/10821	0.000860079492981727	0.00738040835431158	0.00506870150135648	CCND1/KRAS/TGFB1	3	CHRONIC ULCERATIVE COLITIS	2	Cell fate: apoptosis, senesence, differentiation
jnk c jun kinases phosphorylation and activation mediated by activated human tak1	jnk c jun kinases phosphorylation and activation mediated by activated human tak1	4/217	22/10821	0.000866297931832305	0.00738040835431158	0.00506870150135648	IRAK1/MAPK8/NOD1/NOD2	4	CHRONIC ULCERATIVE COLITIS	12	NFkB mediated inflammation induced by TLRs, TCRs and BCRs
mapk family signaling cascades	mapk family signaling cascades	16/217	327/10821	0.000901368073124272	0.00752820780652145	0.00517020690178303	CSK/EGF/FGF2/FGFR1/FOXO3/HGF/IL2/IL2RA/IL5/IL6/JAK3/KRAS/MET/PTPN11/SPRED2/VWF	16	CHRONIC ULCERATIVE COLITIS	4	Signal transduction upon growth factor stimulation
signaling by fgfr1 in disease	signaling by fgfr1 in disease	5/217	38/10821	0.000906598196212187	0.00752820780652145	0.00517020690178303	FGF2/FGFR1/KRAS/STAT1/STAT3	5	CHRONIC ULCERATIVE COLITIS	8	Interferon stimulated genes: interleukins and antigen presentation
frs mediated fgfr1 signaling	frs mediated fgfr1 signaling	4/217	23/10821	0.00103233861667738	0.00846517665675454	0.00581369642023579	FGF2/FGFR1/KRAS/PTPN11	4	CHRONIC ULCERATIVE COLITIS	4	Signal transduction upon growth factor stimulation
met activates ras signaling	met activates ras signaling	3/217	11/10821	0.0011651792909772	0.00920912789013301	0.00632462570118249	HGF/KRAS/MET	3	CHRONIC ULCERATIVE COLITIS	4	Signal transduction upon growth factor stimulation
signaling by leptin	signaling by leptin	3/217	11/10821	0.0011651792909772	0.00920912789013301	0.00632462570118249	PTPN11/SOCS3/STAT3	3	CHRONIC ULCERATIVE COLITIS	8	Interferon stimulated genes: interleukins and antigen presentation
intracellular signaling by second messengers	intracellular signaling by second messengers	15/217	304/10821	0.00119529977476381	0.00933472205053643	0.00641088099748009	AKT1/CDKN1A/EGF/ESR1/FGF2/FGFR1/FOXO3/HGF/IL1RL1/IL33/IRAK1/MET/PPARG/PTPN11/TP53	15	CHRONIC ULCERATIVE COLITIS	4	Signal transduction upon growth factor stimulation
g alpha i signalling events	g alpha i signalling events	18/217	403/10821	0.00124645325370114	0.00961968628738765	0.00660658814345622	POMC/C3/CCL16/CCL20/CCL21/CCL25/CCR6/CCR9/CNR1/CXCL10/CXCL2/CXCL5/CXCR2/CXCR3/CXCL8/S1PR1/SDC1/SST	18	CHRONIC ULCERATIVE COLITIS	3	GPCR signaling: Wnt, metabotropic receptors, cytokine receptors
signaling by interleukins	signaling by interleukins	76/202	462/10821	1.13089713814428e-52	6.33302397360795e-50	4.95213904703178e-50	POMC/ANXA1/CASP3/CCL11/CCL2/CCL5/CCR2/CD80/CHUK/CISH/CSF1R/CSF2/CSF3/CXCL10/FGF2/FN1/FOXO3/ICAM1/IFNG/IL1A/IL10/IL10RA/IL11/IL12A/IL12B/IL13/IL17A/IL17C/IL17F/IL18/IL18BP/IL18RAP/IL1B/IL2/IL21/IL22/IL23A/IL23R/IL26/IL27/IL2RA/IL31/IL33/IL37/IL4R/IL5/IL6/IL6R/CXCL8/JAK2/LCN2/MCL1/MIF/MMP2/MMP3/MMP9/NFKB1/NFKB2/RELA/NFKBIA/NOD2/PTGS2/PTPN2/S100A12/SAA1/SDC1/STAT1/STAT3/STAT4/SOD1/TGFB1/TIMP1/TNF/TP53/TYK2/VEGFA	76	CROHN'S DISEASE	8	Interferon stimulated genes: interleukins and antigen presentation
interleukin 4 and interleukin 13 signaling	interleukin 4 and interleukin 13 signaling	39/202	111/10821	3.80868442845195e-40	1.06643163996655e-37	8.33901432755796e-38	POMC/ANXA1/CCL11/CCL2/FGF2/FN1/FOXO3/ICAM1/IL1A/IL10/IL12A/IL12B/IL13/IL17A/IL17F/IL18/IL1B/IL23A/IL23R/IL4R/IL6/IL6R/CXCL8/JAK2/LCN2/MCL1/MMP2/MMP3/MMP9/PTGS2/SAA1/STAT1/STAT3/TGFB1/TIMP1/TNF/TP53/TYK2/VEGFA	39	CROHN'S DISEASE	8	Interferon stimulated genes: interleukins and antigen presentation
interleukin 10 signaling	interleukin 10 signaling	22/202	46/10821	1.53930688502445e-26	2.87337285204563e-24	2.24684794445673e-24	CCL2/CCL5/CCR2/CD80/CSF2/CSF3/CXCL10/ICAM1/IL1A/IL10/IL10RA/IL12A/IL12B/IL18/IL1B/IL6/CXCL8/PTGS2/STAT3/TIMP1/TNF/TYK2	22	CROHN'S DISEASE	8	Interferon stimulated genes: interleukins and antigen presentation
interleukin 12 family signaling	interleukin 12 family signaling	14/202	57/10821	1.51040308821343e-12	2.11456432349881e-10	1.65349390709681e-10	IFNG/IL10/IL12A/IL12B/IL23A/IL23R/IL27/JAK2/MIF/STAT1/STAT3/STAT4/SOD1/TYK2	14	CROHN'S DISEASE	8	Interferon stimulated genes: interleukins and antigen presentation
purinergic signaling in leishmaniasis infection	purinergic signaling in leishmaniasis infection	10/202	24/10821	6.42610107950236e-12	7.19723320904265e-10	5.62791168225891e-10	ENTPD1/IL1A/IL18/IL1B/MEFV/NFKB1/NFKB2/RELA/NLRP3/P2RX7	10	CROHN'S DISEASE	12	NFkB mediated inflammation induced by TLRs, TCRs and BCRs
chemokine receptors bind chemokines	chemokine receptors bind chemokines	13/202	58/10821	3.42843201989951e-11	3.19986988523955e-09	2.50215389522491e-09	ACKR2/CCL11/CCL2/CCL25/CCL5/CCR2/CCR7/CCR9/CXCL10/CXCL16/CXCL9/CXCL8/PF4	13	CROHN'S DISEASE	3	GPCR signaling: Wnt, metabotropic receptors, cytokine receptors
interleukin 1 family signaling	interleukin 1 family signaling	18/202	139/10821	9.08588972563705e-11	7.26871178050964e-09	5.68380470054889e-09	CHUK/IL1A/IL13/IL18/IL18BP/IL18RAP/IL1B/IL33/IL37/NFKB1/NFKB2/RELA/NFKBIA/NOD2/PTPN2/S100A12/SAA1/STAT3	18	CROHN'S DISEASE	12	NFkB mediated inflammation induced by TLRs, TCRs and BCRs
diseases of immune system	diseases of immune system	8/202	24/10821	7.30795613156622e-09	4.54717270408565e-07	3.55568391898427e-07	CD14/CHUK/NFKB1/NFKB2/RELA/NFKBIA/TLR4/TLR5	8	CROHN'S DISEASE	12	NFkB mediated inflammation induced by TLRs, TCRs and BCRs
interleukin 6 family signaling	interleukin 6 family signaling	8/202	24/10821	7.30795613156622e-09	4.54717270408565e-07	3.55568391898427e-07	IL11/IL31/IL6/IL6R/JAK2/STAT1/STAT3/TYK2	8	CROHN'S DISEASE	8	Interferon stimulated genes: interleukins and antigen presentation
interferon gamma signaling	interferon gamma signaling	13/202	93/10821	1.59030476837758e-08	8.55101546110294e-07	6.68650833048651e-07	FCGR1A/HLA-B/HLA-C/HLA-DRB1/HLA-DRB4/HLA-E/HLA-G/ICAM1/IFNG/IRF5/JAK2/PTPN2/STAT1	13	CROHN'S DISEASE	8	Interferon stimulated genes: interleukins and antigen presentation
interleukin 6 signaling	interleukin 6 signaling	6/202	11/10821	1.67966375128808e-08	8.55101546110294e-07	6.68650833048651e-07	IL6/IL6R/JAK2/STAT1/STAT3/TYK2	6	CROHN'S DISEASE	8	Interferon stimulated genes: interleukins and antigen presentation
peptide ligand binding receptors	peptide ligand binding receptors	18/202	197/10821	2.65601938591191e-08	1.23947571342556e-06	9.69214091701188e-07	ACKR2/POMC/ANXA1/CCL11/CCL2/CCL25/CCL5/CCR2/CCR7/CCR9/CXCL10/CXCL16/CXCL9/CXCL8/PF4/SAA1/SSTR5/TAC1	18	CROHN'S DISEASE	3	GPCR signaling: Wnt, metabotropic receptors, cytokine receptors
interleukin 35 signalling	interleukin 35 signalling	6/202	12/10821	3.30720905923375e-08	1.42464390243915e-06	1.11400726205768e-06	IL12A/JAK2/STAT1/STAT3/STAT4/TYK2	6	CROHN'S DISEASE	8	Interferon stimulated genes: interleukins and antigen presentation
tak1 activates nfkb by phosphorylation and activation of ikks complex	tak1 activates nfkb by phosphorylation and activation of ikks complex	8/202	32/10821	9.19302107897382e-08	3.46396853461398e-06	2.70866712481093e-06	CHUK/NFKB1/NFKB2/RELA/NFKBIA/NOD2/S100A12/SAA1	8	CROHN'S DISEASE	12	NFkB mediated inflammation induced by TLRs, TCRs and BCRs
interleukin 2 family signaling	interleukin 2 family signaling	9/202	44/10821	9.27848714628744e-08	3.46396853461398e-06	2.70866712481093e-06	CSF2/IL2/IL21/IL2RA/IL5/JAK2/STAT1/STAT3/STAT4	9	CROHN'S DISEASE	8	Interferon stimulated genes: interleukins and antigen presentation
interleukin 12 signaling	interleukin 12 signaling	9/202	47/10821	1.6991220583989e-07	5.63081460723543e-06	4.4030430011465e-06	IFNG/IL10/IL12A/IL12B/JAK2/MIF/STAT4/SOD1/TYK2	9	CROHN'S DISEASE	8	Interferon stimulated genes: interleukins and antigen presentation
the nlrp3 inflammasome	the nlrp3 inflammasome	6/202	15/10821	1.70935443433933e-07	5.63081460723543e-06	4.4030430011465e-06	MEFV/NFKB1/NFKB2/RELA/NLRP3/P2RX7	6	CROHN'S DISEASE	12	NFkB mediated inflammation induced by TLRs, TCRs and BCRs
traf6 mediated nf kb activation	traf6 mediated nf kb activation	7/202	24/10821	1.88253862371085e-07	5.85678682932266e-06	4.57974308458313e-06	CHUK/NFKB1/NFKB2/RELA/NFKBIA/S100A12/SAA1	7	CROHN'S DISEASE	12	NFkB mediated inflammation induced by TLRs, TCRs and BCRs
interleukin 20 family signaling	interleukin 20 family signaling	7/202	26/10821	3.46625728917754e-07	9.70552040969712e-06	7.58927911735715e-06	IL22/IL26/JAK2/STAT1/STAT3/STAT4/TYK2	7	CROHN'S DISEASE	8	Interferon stimulated genes: interleukins and antigen presentation
nucleotide binding domain leucine rich repeat containing receptor nlr signaling pathways	nucleotide binding domain leucine rich repeat containing receptor nlr signaling pathways	9/202	55/10821	6.96837903434273e-07	1.77376920874178e-05	1.38700750157252e-05	CASP8/CHUK/MEFV/NFKB1/NFKB2/RELA/NLRP3/NOD2/P2RX7	9	CROHN'S DISEASE	12	NFkB mediated inflammation induced by TLRs, TCRs and BCRs
peptide hormone metabolism	peptide hormone metabolism	11/202	90/10821	8.38522885920114e-07	2.03124570817218e-05	1.58834250864591e-05	ACE/POMC/BCHE/CTNNB1/FFAR4/GCG/GH1/IGF1/INS/LEP/TCF7L2	11	CROHN'S DISEASE	3	GPCR signaling: Wnt, metabotropic receptors, cytokine receptors
synthesis secretion and deacylation of ghrelin	synthesis secretion and deacylation of ghrelin	6/202	19/10821	8.70533874930934e-07	2.03124570817218e-05	1.58834250864591e-05	BCHE/GCG/GH1/IGF1/INS/LEP	6	CROHN'S DISEASE	3	GPCR signaling: Wnt, metabotropic receptors, cytokine receptors
interleukin 27 signaling	interleukin 27 signaling	5/202	11/10821	9.09881144055656e-07	2.03813376268467e-05	1.59372865653538e-05	IL27/JAK2/STAT1/STAT3/TYK2	5	CROHN'S DISEASE	8	Interferon stimulated genes: interleukins and antigen presentation
inflammasomes	inflammasomes	6/202	20/10821	1.22436540276858e-06	2.6370947136554e-05	2.06208909939971e-05	MEFV/NFKB1/NFKB2/RELA/NLRP3/P2RX7	6	CROHN'S DISEASE	12	NFkB mediated inflammation induced by TLRs, TCRs and BCRs
immunoregulatory interactions between a lymphoid and a non lymphoid cell	immunoregulatory interactions between a lymphoid and a non lymphoid cell	15/202	191/10821	2.76263273081005e-06	5.5252654616201e-05	4.32050833089091e-05	CD40/CD40LG/FCGR1A/HLA-B/HLA-C/HLA-E/HLA-G/ICAM1/ICAM3/KIR2DL2/KIR2DL3/KLRB1/KLRK1/MADCAM1/NCR1	15	CROHN'S DISEASE	8	Interferon stimulated genes: interleukins and antigen presentation
leishmania infection	leishmania infection	19/202	306/10821	4.36505888265968e-06	8.42907922168765e-05	6.59115969214674e-05	POMC/ENTPD1/FCGR1A/GCG/GPBAR1/IL1A/IL10/IL18/IL1B/IL6/MEFV/NFKB1/NFKB2/RELA/NLRP3/NOX1/P2RX7/PTGER4/VIP	19	CROHN'S DISEASE	3	GPCR signaling: Wnt, metabotropic receptors, cytokine receptors
gpcr ligand binding	gpcr ligand binding	24/202	463/10821	5.45475278685843e-06	0.000101822052021357	7.96202512046704e-05	ACKR2/POMC/ANXA1/CCL11/CCL2/CCL25/CCL5/CCR2/CCR7/CCR9/CNR2/CXCL10/CXCL16/CXCL9/FFAR4/GCG/GPBAR1/CXCL8/PF4/PTGER4/SAA1/SSTR5/TAC1/VIP	24	CROHN'S DISEASE	3	GPCR signaling: Wnt, metabotropic receptors, cytokine receptors
transcriptional regulation by ventx	transcriptional regulation by ventx	7/202	41/10821	9.34313335821763e-06	0.000168779183245222	0.000131977707199271	CSF1R/CTNNB1/IL6/NFKB1/RELA/TCF7L2/TP53	7	CROHN'S DISEASE	2	Cell fate: apoptosis, senesence, differentiation
toll like receptor 9 tlr9 cascade	toll like receptor 9 tlr9 cascade	10/202	95/10821	1.04619105987419e-05	0.000183083435477984	0.000143162987140679	CD14/CHUK/NFKB1/NFKB2/RELA/NFKBIA/NOD2/S100A12/SAA1/TLR4	10	CROHN'S DISEASE	12	NFkB mediated inflammation induced by TLRs, TCRs and BCRs
rip mediated nfkb activation via zbp1	rip mediated nfkb activation via zbp1	5/202	17/10821	1.11215288932788e-05	0.000188728975158671	0.000147577544484976	CHUK/NFKB1/NFKB2/RELA/NFKBIA	5	CROHN'S DISEASE	12	NFkB mediated inflammation induced by TLRs, TCRs and BCRs
toll like receptor tlr1 tlr2 cascade	toll like receptor tlr1 tlr2 cascade	10/202	97/10821	1.2606139321382e-05	0.000207630529999232	0.000162357707668573	CD14/CHUK/NFKB1/NFKB2/RELA/NFKBIA/NOD2/S100A12/SAA1/TLR4	10	CROHN'S DISEASE	12	NFkB mediated inflammation induced by TLRs, TCRs and BCRs
tnfr2 non canonical nf kb pathway	tnfr2 non canonical nf kb pathway	10/202	101/10821	1.80512531996269e-05	0.00028882005119403	0.000225844250557738	CD40/CD40LG/CHUK/LTA/NFKB2/RELB/TNF/TNFRSF11B/TNFRSF6B/TNFSF15	10	CROHN'S DISEASE	2	Cell fate: apoptosis, senesence, differentiation
interleukin 1 signaling	interleukin 1 signaling	10/202	102/10821	1.96922838537831e-05	0.000306324415503292	0.000239531873777011	CHUK/IL1A/IL1B/NFKB1/NFKB2/RELA/NFKBIA/NOD2/S100A12/SAA1	10	CROHN'S DISEASE	12	NFkB mediated inflammation induced by TLRs, TCRs and BCRs
interleukin 21 signaling	interleukin 21 signaling	4/202	10/10821	2.26690773514442e-05	0.00033407061360023	0.000261228148980631	IL21/STAT1/STAT3/STAT4	4	CROHN'S DISEASE	8	Interferon stimulated genes: interleukins and antigen presentation
mapk3 erk1 activation	mapk3 erk1 activation	4/202	10/10821	2.26690773514442e-05	0.00033407061360023	0.000261228148980631	IL6/IL6R/JAK2/TYK2	4	CROHN'S DISEASE	8	Interferon stimulated genes: interleukins and antigen presentation
toll like receptor 4 tlr4 cascade	toll like receptor 4 tlr4 cascade	11/202	127/10821	2.45664178512216e-05	0.000352748564017541	0.000275833463592664	CASP8/CD14/CHUK/NFKB1/NFKB2/RELA/NFKBIA/NOD2/S100A12/SAA1/TLR4	11	CROHN'S DISEASE	12	NFkB mediated inflammation induced by TLRs, TCRs and BCRs
toll like receptor 10 tlr10 cascade	toll like receptor 10 tlr10 cascade	9/202	84/10821	2.52926690584395e-05	0.000354097366818153	0.000276888166534496	CHUK/NFKB1/NFKB2/RELA/NFKBIA/NOD2/S100A12/SAA1/TLR5	9	CROHN'S DISEASE	12	NFkB mediated inflammation induced by TLRs, TCRs and BCRs
interferon signaling	interferon signaling	14/202	203/10821	2.63127999519512e-05	0.000354949427273751	0.000277554439371955	FCGR1A/HLA-B/HLA-C/HLA-DRB1/HLA-DRB4/HLA-E/HLA-G/ICAM1/IFNG/IRF5/JAK2/PTPN2/STAT1/TYK2	14	CROHN'S DISEASE	8	Interferon stimulated genes: interleukins and antigen presentation
toll like receptor cascades	toll like receptor cascades	12/202	153/10821	2.849039359705e-05	0.000371037684054604	0.000290134730388563	CASP8/CD14/CHUK/NFKB1/NFKB2/RELA/NFKBIA/NOD2/S100A12/SAA1/TLR4/TLR5	12	CROHN'S DISEASE	12	NFkB mediated inflammation induced by TLRs, TCRs and BCRs
cd209 dc sign signaling	cd209 dc sign signaling	5/202	21/10821	3.44129655858243e-05	0.000419939468460224	0.00032837371969822	ICAM3/NFKB1/RELA/RELB/RAF1	5	CROHN'S DISEASE	12	NFkB mediated inflammation induced by TLRs, TCRs and BCRs
zbp1 dai mediated induction of type i ifns	zbp1 dai mediated induction of type i ifns	5/202	21/10821	3.44129655858243e-05	0.000419939468460224	0.00032837371969822	CHUK/NFKB1/NFKB2/RELA/NFKBIA	5	CROHN'S DISEASE	12	NFkB mediated inflammation induced by TLRs, TCRs and BCRs
endosomal vacuolar pathway	endosomal vacuolar pathway	4/202	11/10821	3.51029037556663e-05	0.000419939468460224	0.00032837371969822	HLA-B/HLA-C/HLA-E/HLA-G	4	CROHN'S DISEASE	8	Interferon stimulated genes: interleukins and antigen presentation
incretin synthesis secretion and inactivation	incretin synthesis secretion and inactivation	5/202	23/10821	5.52012629953183e-05	0.00064401473494538	0.000503590469430974	CTNNB1/FFAR4/GCG/LEP/TCF7L2	5	CROHN'S DISEASE	3	GPCR signaling: Wnt, metabotropic receptors, cytokine receptors
growth hormone receptor signaling	growth hormone receptor signaling	5/202	24/10821	6.86767058237716e-05	0.000769179105226242	0.000601463360477663	CISH/GH1/JAK2/STAT1/STAT3	5	CROHN'S DISEASE	8	Interferon stimulated genes: interleukins and antigen presentation
other interleukin signaling	other interleukin signaling	5/202	24/10821	6.86767058237716e-05	0.000769179105226242	0.000601463360477663	CASP3/CSF1R/CSF3/SDC1/TYK2	5	CROHN'S DISEASE	8	Interferon stimulated genes: interleukins and antigen presentation
antimicrobial peptides	antimicrobial peptides	9/202	97/10821	7.96851248614178e-05	0.00087497392004694	0.000684190132969036	CCR2/DEFA5/DEFB4A/LCN2/LTF/LYZ/PGLYRP1/RNASE3/SLC11A1	9	CROHN'S DISEASE	8	Interferon stimulated genes: interleukins and antigen presentation
antigen processing cross presentation	antigen processing cross presentation	9/202	99/10821	9.34690599865417e-05	0.00100658987677814	0.000787107873570878	CD14/CHUK/FCGR1A/HLA-B/HLA-C/HLA-E/HLA-G/NCF4/TLR4	9	CROHN'S DISEASE	12	NFkB mediated inflammation induced by TLRs, TCRs and BCRs
ddx58 ifih1 mediated induction of interferon alpha beta	ddx58 ifih1 mediated induction of interferon alpha beta	8/202	78/10821	9.82799956122031e-05	0.00103843014231762	0.000812005524819792	CASP8/CHUK/NFKB1/NFKB2/RELA/NFKBIA/S100A12/SAA1	8	CROHN'S DISEASE	12	NFkB mediated inflammation induced by TLRs, TCRs and BCRs
regulation of ifng signaling	regulation of ifng signaling	4/202	14/10821	0.000101889262433355	0.00105662938819775	0.000826236514079445	IFNG/JAK2/PTPN2/STAT1	4	CROHN'S DISEASE	8	Interferon stimulated genes: interleukins and antigen presentation
interleukin receptor shc signaling	interleukin receptor shc signaling	5/202	27/10821	0.000124634618136613	0.00124634618136613	0.000974586487684795	CSF2/IL2/IL2RA/IL5/JAK2	5	CROHN'S DISEASE	8	Interferon stimulated genes: interleukins and antigen presentation
il 6 type cytokine receptor ligand interactions	il 6 type cytokine receptor ligand interactions	4/202	17/10821	0.000231829768613246	0.00227762579690207	0.00178100062314147	IL11/IL31/JAK2/TYK2	4	CROHN'S DISEASE	8	Interferon stimulated genes: interleukins and antigen presentation
perk regulates gene expression	perk regulates gene expression	5/202	32/10821	0.000288206984567203	0.00273552392131582	0.00213905629937478	ATF4/CCL2/EIF2S1/EXOSC1/CXCL8	5	CROHN'S DISEASE	6	Unfolded protein response (UPR)
interferon alpha beta signaling	interferon alpha beta signaling	7/202	71/10821	0.000344524925554311	0.00321556597184024	0.00251442752685252	HLA-B/HLA-C/HLA-E/HLA-G/IRF5/STAT1/TYK2	7	CROHN'S DISEASE	8	Interferon stimulated genes: interleukins and antigen presentation
extracellular matrix organization	extracellular matrix organization	15/202	301/10821	0.000516826848601526	0.00474463992158778	0.00371009437477541	CASP3/CEACAM6/FGF2/FN1/ICAM1/ICAM3/MADCAM1/MMP2/MMP3/MMP9/SDC1/SPP1/TGFB1/TGFB2/TIMP1	15	CROHN'S DISEASE	9	Extracellular matrix organization, coagulation and lipoprotein metabolism
interleukin 37 signaling	interleukin 37 signaling	4/202	21/10821	0.000549842654194638	0.00488832351911516	0.00382244846607501	IL18BP/IL37/PTPN2/STAT3	4	CROHN'S DISEASE	12	NFkB mediated inflammation induced by TLRs, TCRs and BCRs
clec7a dectin 1 signaling	clec7a dectin 1 signaling	8/202	100/10821	0.000549936395900455	0.00488832351911516	0.00382244846607501	CASP8/CHUK/IL1B/NFKB1/NFKB2/RELA/RELB/NFKBIA	8	CROHN'S DISEASE	12	NFkB mediated inflammation induced by TLRs, TCRs and BCRs
detoxification of reactive oxygen species	detoxification of reactive oxygen species	5/202	37/10821	0.000578417010729988	0.00506114884388739	0.00395759007341571	CAT/GPX1/GPX2/NCF4/SOD1	5	CROHN'S DISEASE	2	Cell fate: apoptosis, senesence, differentiation
gene and protein expression by jak stat signaling after interleukin 12 stimulation	gene and protein expression by jak stat signaling after interleukin 12 stimulation	5/202	38/10821	0.000656071225900176	0.0056523059462169	0.00441984825869592	IFNG/IL10/MIF/STAT4/SOD1	5	CROHN'S DISEASE	8	Interferon stimulated genes: interleukins and antigen presentation
raf independent mapk1 3 activation	raf independent mapk1 3 activation	4/202	23/10821	0.000790089301690472	0.0067037880143434	0.00524205980068957	IL6/IL6R/JAK2/TYK2	4	CROHN'S DISEASE	8	Interferon stimulated genes: interleukins and antigen presentation
signaling by leptin	signaling by leptin	3/202	11/10821	0.000946802290575797	0.00779719533415362	0.00609705499813516	JAK2/LEP/STAT3	3	CROHN'S DISEASE	8	Interferon stimulated genes: interleukins and antigen presentation
sumoylation of immune response proteins	sumoylation of immune response proteins	3/202	11/10821	0.000946802290575797	0.00779719533415362	0.00609705499813516	NFKB2/RELA/NFKBIA	3	CROHN'S DISEASE	12	NFkB mediated inflammation induced by TLRs, TCRs and BCRs
antigen presentation folding assembly and peptide loading of class i mhc	antigen presentation folding assembly and peptide loading of class i mhc	4/202	25/10821	0.00109624222621114	0.00881438844155985	0.00689245411971598	HLA-B/HLA-C/HLA-E/HLA-G	4	CROHN'S DISEASE	8	Interferon stimulated genes: interleukins and antigen presentation
amyloid fiber formation	amyloid fiber formation	14/146	109/10821	1.89082073679122e-10	1.14583736649548e-07	9.61333069337008e-08	APOA1/APP/B2M/BACE1/CALB1/CST3/FURIN/ITM2B/PRL/SAA1/SNCA/SORL1/TTR/UBB	14	DEMENTIA	10	NOTCH and FOXO mediated gene expression
interleukin 4 and interleukin 13 signaling	interleukin 4 and interleukin 13 signaling	13/146	111/10821	2.77455826487604e-09	6.26312310756828e-07	5.25462647378058e-07	POMC/CCL2/HGF/IL10/IL1B/IL6/CXCL8/MMP3/MMP9/SAA1/TNF/TP53/VEGFA	13	DEMENTIA	8	Interferon stimulated genes: interleukins and antigen presentation
synthesis secretion and deacylation of ghrelin	synthesis secretion and deacylation of ghrelin	7/146	19/10821	3.10055599384568e-09	6.26312310756828e-07	5.25462647378058e-07	ACHE/BCHE/GCG/GH1/IGF1/LEP/PLA2G7	7	DEMENTIA	3	GPCR signaling: Wnt, metabotropic receptors, cytokine receptors
signaling by interleukins	signaling by interleukins	24/146	462/10821	1.12811282673669e-08	1.70909093250609e-06	1.43389077714164e-06	POMC/APP/CCL2/CCR5/CXCL10/HGF/IL10/IL15/IL1B/IL6/CXCL8/MMP3/MMP9/NFKB1/NFKB2/RELA/PTPN4/S100B/SAA1/SOD1/TNF/TP53/UBB/VEGFA	24	DEMENTIA	8	Interferon stimulated genes: interleukins and antigen presentation
peptide hormone metabolism	peptide hormone metabolism	11/146	90/10821	3.08732415137484e-08	3.7418368714663e-06	3.13932118971378e-06	ACE/ACHE/POMC/AGT/BCHE/GCG/GH1/IGF1/LEP/MME/PLA2G7	11	DEMENTIA	3	GPCR signaling: Wnt, metabotropic receptors, cytokine receptors
neurotransmitter clearance	neurotransmitter clearance	5/146	10/10821	9.96471732308553e-08	1.00643644963164e-05	8.44378678429879e-06	ACHE/ALDH2/BCHE/COMT/SLC6A4	5	DEMENTIA	1	Neurotransmission
interleukin 10 signaling	interleukin 10 signaling	8/146	46/10821	1.53292050282528e-07	1.32707117816017e-05	1.11338436520994e-05	CCL2/CCR5/CXCL10/IL10/IL1B/IL6/CXCL8/TNF	8	DEMENTIA	8	Interferon stimulated genes: interleukins and antigen presentation
tak1 activates nfkb by phosphorylation and activation of ikks complex	tak1 activates nfkb by phosphorylation and activation of ikks complex	7/146	32/10821	1.78841296519741e-07	1.35472282113704e-05	1.13658350288204e-05	APP/NFKB1/NFKB2/RELA/S100B/SAA1/UBB	7	DEMENTIA	12	NFkB mediated inflammation induced by TLRs, TCRs and BCRs
traf6 mediated nf kb activation	traf6 mediated nf kb activation	6/146	24/10821	5.99583767210186e-07	4.03719736588192e-05	3.38712233406456e-05	APP/NFKB1/NFKB2/RELA/S100B/SAA1	6	DEMENTIA	12	NFkB mediated inflammation induced by TLRs, TCRs and BCRs
leishmania infection	leishmania infection	16/146	306/10821	3.55219408390668e-06	0.000179043695177954	0.000150213834933041	POMC/APP/AVP/CRH/FURIN/GCG/GHRH/IL10/IL1B/IL6/NFKB1/NFKB2/RELA/NPS/PTH/SCT	16	DEMENTIA	3	GPCR signaling: Wnt, metabotropic receptors, cytokine receptors
plasma lipoprotein remodeling	plasma lipoprotein remodeling	6/146	32/10821	3.69322139990754e-06	0.000179043695177954	0.000150213834933041	ALB/APOA1/APOE/CETP/FURIN/LPA	6	DEMENTIA	9	Extracellular matrix organization, coagulation and lipoprotein metabolism
gpcr ligand binding	gpcr ligand binding	20/146	463/10821	3.84087134870199e-06	0.000179043695177954	0.000150213834933041	POMC/AGT/APP/AVP/CCL2/CCR5/CRH/CXCL10/DRD2/GCG/GHRH/HTR1F/CXCL8/NPS/OPN1SW/PTH/SAA1/SCT/SST/UCN3	20	DEMENTIA	3	GPCR signaling: Wnt, metabotropic receptors, cytokine receptors
hdl remodeling	hdl remodeling	4/146	10/10821	6.27082749621884e-06	0.00027143724733633	0.000227730051178474	ALB/APOA1/APOE/CETP	4	DEMENTIA	9	Extracellular matrix organization, coagulation and lipoprotein metabolism
ddx58 ifih1 mediated induction of interferon alpha beta	ddx58 ifih1 mediated induction of interferon alpha beta	8/146	78/10821	9.57431121034056e-06	0.000369315259722641	0.000309847612378036	APP/NFKB1/NFKB2/RELA/RNF216/S100B/SAA1/UBB	8	DEMENTIA	12	NFkB mediated inflammation induced by TLRs, TCRs and BCRs
regulated proteolysis of p75ntr	regulated proteolysis of p75ntr	4/146	11/10821	9.75089794647236e-06	0.000369315259722641	0.000309847612378036	NFKB1/RELA/PSEN1/PSEN2	4	DEMENTIA	10	NOTCH and FOXO mediated gene expression
purinergic signaling in leishmaniasis infection	purinergic signaling in leishmaniasis infection	5/146	24/10821	1.44299617961851e-05	0.000514385696969891	0.000431558609755875	APP/IL1B/NFKB1/NFKB2/RELA	5	DEMENTIA	12	NFkB mediated inflammation induced by TLRs, TCRs and BCRs
nf kb is activated and signals survival	nf kb is activated and signals survival	4/146	13/10821	2.06867417140124e-05	0.000696453637705083	0.000584309722097543	NFKB1/RELA/NGF/UBB	4	DEMENTIA	12	NFkB mediated inflammation induced by TLRs, TCRs and BCRs
the nlrp3 inflammasome	the nlrp3 inflammasome	4/146	15/10821	3.86706071023967e-05	0.00123338883705539	0.00103478688257383	APP/NFKB1/NFKB2/RELA	4	DEMENTIA	12	NFkB mediated inflammation induced by TLRs, TCRs and BCRs
plasma lipoprotein assembly remodeling and clearance	plasma lipoprotein assembly remodeling and clearance	7/146	71/10821	4.55546312238904e-05	0.00131457650103227	0.00110290159805208	ABCA1/ALB/APOA1/APOE/CETP/FURIN/LPA	7	DEMENTIA	9	Extracellular matrix organization, coagulation and lipoprotein metabolism
nrif signals cell death from the nucleus	nrif signals cell death from the nucleus	4/146	16/10821	5.102152977396e-05	0.00134430639317477	0.00112784434237175	NGF/PSEN1/PSEN2/UBB	4	DEMENTIA	10	NOTCH and FOXO mediated gene expression
p75ntr signals via nf kb	p75ntr signals via nf kb	4/146	16/10821	5.102152977396e-05	0.00134430639317477	0.00112784434237175	NFKB1/RELA/NGF/UBB	4	DEMENTIA	12	NFkB mediated inflammation induced by TLRs, TCRs and BCRs
nuclear signaling by erbb4	nuclear signaling by erbb4	5/146	32/10821	6.26760956646463e-05	0.00158257141553232	0.00132774360552738	APOE/GFAP/PSEN1/PSEN2/S100B	5	DEMENTIA	4	Signal transduction upon growth factor stimulation
interleukin 1 signaling	interleukin 1 signaling	8/146	102/10821	6.82107050421383e-05	0.00165161085854319	0.00138566622316547	APP/IL1B/NFKB1/NFKB2/RELA/S100B/SAA1/UBB	8	DEMENTIA	12	NFkB mediated inflammation induced by TLRs, TCRs and BCRs
peptide ligand binding receptors	peptide ligand binding receptors	11/146	197/10821	7.0861191950698e-05	0.00165161085854319	0.00138566622316547	POMC/AGT/APP/AVP/CCL2/CCR5/CXCL10/CXCL8/NPS/SAA1/SST	11	DEMENTIA	3	GPCR signaling: Wnt, metabotropic receptors, cytokine receptors
adora2b mediated anti inflammatory cytokines production	adora2b mediated anti inflammatory cytokines production	9/146	133/10821	7.61604423688296e-05	0.0016663341255219	0.00139801872959368	POMC/AVP/CRH/GCG/GHRH/IL6/NPS/PTH/SCT	9	DEMENTIA	3	GPCR signaling: Wnt, metabotropic receptors, cytokine receptors
neutrophil degranulation	neutrophil degranulation	18/146	479/10821	7.69923358326952e-05	0.0016663341255219	0.00139801872959368	B2M/CD68/CHI3L1/CR1/CST3/GM2A/GRN/HP/MME/MMP9/NFKB1/PSEN1/PTPRC/RETN/TTR/TYROBP/UBR4/VCP	18	DEMENTIA	8	Interferon stimulated genes: interleukins and antigen presentation
nucleotide binding domain leucine rich repeat containing receptor nlr signaling pathways	nucleotide binding domain leucine rich repeat containing receptor nlr signaling pathways	6/146	55/10821	9.15496074156853e-05	0.00191307110668639	0.00160502578518243	APP/CASP9/NFKB1/NFKB2/RELA/UBB	6	DEMENTIA	12	NFkB mediated inflammation induced by TLRs, TCRs and BCRs
interleukin 1 family signaling	interleukin 1 family signaling	9/146	139/10821	0.000107101153084836	0.00216344329231369	0.00181508269964828	APP/IL1B/NFKB1/NFKB2/RELA/PTPN4/S100B/SAA1/UBB	9	DEMENTIA	12	NFkB mediated inflammation induced by TLRs, TCRs and BCRs
signaling by erbb4	signaling by erbb4	6/146	58/10821	0.000123648576108988	0.00241713022974344	0.00202792062005573	APOE/GFAP/PSEN1/PSEN2/S100B/UBB	6	DEMENTIA	4	Signal transduction upon growth factor stimulation
inflammasomes	inflammasomes	4/146	20/10821	0.000130235192903555	0.0024624411636911	0.00206593552555637	APP/NFKB1/NFKB2/RELA	4	DEMENTIA	12	NFkB mediated inflammation induced by TLRs, TCRs and BCRs
toll like receptor 10 tlr10 cascade	toll like receptor 10 tlr10 cascade	7/146	84/10821	0.00013409333069605	0.0024624411636911	0.00206593552555637	APP/NFKB1/NFKB2/RELA/S100B/SAA1/UBB	7	DEMENTIA	12	NFkB mediated inflammation induced by TLRs, TCRs and BCRs
sars cov infections	sars cov infections	7/146	86/10821	0.000155548900835398	0.00269321811160717	0.00225955245424051	CHMP2B/COMT/FURIN/ST3GAL4/UBB/VCP/VEGFA	7	DEMENTIA	8	Interferon stimulated genes: interleukins and antigen presentation
anti inflammatory response favouring leishmania parasite infection	anti inflammatory response favouring leishmania parasite infection	11/146	223/10821	0.000212608267260585	0.00357890583221984	0.00300262552885562	POMC/AVP/CRH/FURIN/GCG/GHRH/IL10/IL6/NPS/PTH/SCT	11	DEMENTIA	3	GPCR signaling: Wnt, metabotropic receptors, cytokine receptors
toll like receptor 9 tlr9 cascade	toll like receptor 9 tlr9 cascade	7/146	95/10821	0.000289215128935531	0.00473687481445762	0.00397413676460488	APP/NFKB1/NFKB2/RELA/S100B/SAA1/UBB	7	DEMENTIA	12	NFkB mediated inflammation induced by TLRs, TCRs and BCRs
toll like receptor 4 tlr4 cascade	toll like receptor 4 tlr4 cascade	8/146	127/10821	0.000314196398819478	0.00485958478068824	0.00407708780453782	APP/NFKB1/NFKB2/RELA/PTPN4/S100B/SAA1/UBB	8	DEMENTIA	12	NFkB mediated inflammation induced by TLRs, TCRs and BCRs
notch3 activation and transmission of signal to the nucleus	notch3 activation and transmission of signal to the nucleus	4/146	25/10821	0.00032266769156076	0.00485958478068824	0.00407708780453782	NOTCH3/PSEN1/PSEN2/UBB	4	DEMENTIA	10	NOTCH and FOXO mediated gene expression
toll like receptor tlr1 tlr2 cascade	toll like receptor tlr1 tlr2 cascade	7/146	97/10821	0.000328783788792439	0.00485958478068824	0.00407708780453782	APP/NFKB1/NFKB2/RELA/S100B/SAA1/UBB	7	DEMENTIA	12	NFkB mediated inflammation induced by TLRs, TCRs and BCRs
advanced glycosylation endproduct receptor signaling	advanced glycosylation endproduct receptor signaling	3/146	13/10821	0.000623180366911389	0.00892801648638801	0.00749041508237869	APP/S100B/SAA1	3	DEMENTIA	12	NFkB mediated inflammation induced by TLRs, TCRs and BCRs
death receptor signalling	death receptor signalling	8/146	141/10821	0.000633506120321261	0.00892801648638801	0.00749041508237869	NFKB1/RELA/NGF/PSEN1/PSEN2/TNF/TNFSF10/UBB	8	DEMENTIA	12	NFkB mediated inflammation induced by TLRs, TCRs and BCRs
gpcr ligand binding	gpcr ligand binding	70/332	463/10821	4.70844524336776e-30	3.80442375664115e-27	2.96879863239714e-27	POMC/ADORA2A/ADRA2C/ADRB2/AGT/APLN/APP/AVP/CALCA/CCK/CCL2/CNR1/CORT/CRH/CRHR1/CRHR2/CX3CL1/DHH/DRD2/DRD3/EDN1/GALR1/GALR2/GALR3/GCG/GHRH/GNB3/GPR39/GRM1/GRM2/GRM3/GRM5/HCRT/HCRTR1/HTR1A/HTR1B/HTR1F/HTR2A/HTR2B/HTR2C/HTR4/HTR5A/HTR6/HTR7/CXCL8/LHB/LTB4R/NLN/NMS/NPS/NPSR1/NPY/NPY4R/NTS/OPN1SW/OPRK1/OPRM1/OXT/OXTR/P2RY1/ADCYAP1/PTH/PTH2R/PYY/RLN3/SST/TAC1/TACR1/TRH/UCN2	70	DEPRESSION	3	GPCR signaling: Wnt, metabotropic receptors, cytokine receptors
interleukin 4 and interleukin 13 signaling	interleukin 4 and interleukin 13 signaling	32/332	111/10821	7.30619558171988e-23	1.96780201000989e-20	1.53558286085972e-20	POMC/AKT1/ALOX5/BCL2/CCL2/CCND1/CDKN1A/FGF2/FOS/HGF/ICAM1/IL1A/IL10/IL12A/IL12B/IL17A/IL18/IL1B/IL6/CXCL8/LBP/LCN2/MAOA/MMP2/NOS2/OPRM1/PTGS2/RORA/STAT3/TGFB1/TNF/VEGFA	32	DEPRESSION	8	Interferon stimulated genes: interleukins and antigen presentation
signaling by interleukins	signaling by interleukins	54/332	462/10821	7.35513974410999e-18	1.48573822831022e-15	1.1594022912426e-15	POMC/AKT1/ALOX5/APP/BCL2/CASP1/CASP3/CCL2/CCND1/CDKN1A/CREB1/CSF3/FGF2/FOS/HGF/HMGB1/ICAM1/IFNG/IL1A/IL10/IL12A/IL12B/IL17A/IL18/IL1B/IL1RN/IL2/IL2RA/IL6/CXCL8/LBP/LCN2/MAOA/MAP2K7/MAPK1/MAPK3/MIF/MMP2/NFKB1/NFKB2/RELA/NOS2/OPRM1/PSMB8/PSMD9/PTGS2/PTPN4/RORA/S100B/SERPINB2/STAT3/TGFB1/TNF/VEGFA	54	DEPRESSION	8	Interferon stimulated genes: interleukins and antigen presentation
peptide ligand binding receptors	peptide ligand binding receptors	33/332	197/10821	9.2441494738663e-16	1.49385455497679e-13	1.16573590207282e-13	POMC/AGT/APLN/APP/AVP/CCK/CCL2/CORT/CX3CL1/EDN1/GALR1/GALR2/GALR3/HCRT/HCRTR1/CXCL8/NLN/NMS/NPS/NPSR1/NPY/NPY4R/NTS/OPRK1/OPRM1/OXT/OXTR/PYY/RLN3/SST/TAC1/TACR1/TRH	33	DEPRESSION	3	GPCR signaling: Wnt, metabotropic receptors, cytokine receptors
leishmania infection	leishmania infection	40/332	306/10821	4.76528510063428e-15	6.4172506021875e-13	5.00772943031567e-13	POMC/ADCY3/ADORA2A/ADRB2/APP/AVP/CALCA/CASP1/CREB1/CRH/CRHR1/CRHR2/GCG/GHRH/GNB3/GPR39/HTR4/HTR6/HTR7/IL1A/IL10/IL18/IL1B/IL6/LHB/MAPK1/MAPK3/NFKB1/NFKB2/RELA/NLRP3/NPS/NPSR1/P2RX7/ADCYAP1/PTH/PTH2R/PYCARD/RAC1/RLN3	40	DEPRESSION	3	GPCR signaling: Wnt, metabotropic receptors, cytokine receptors
serotonin receptors	serotonin receptors	10/332	12/10821	4.04372347191636e-14	4.66761223615488e-12	3.64239151831263e-12	HTR1A/HTR1B/HTR1F/HTR2A/HTR2B/HTR2C/HTR4/HTR5A/HTR6/HTR7	10	DEPRESSION	3	GPCR signaling: Wnt, metabotropic receptors, cytokine receptors
adora2b mediated anti inflammatory cytokines production	adora2b mediated anti inflammatory cytokines production	25/332	133/10821	2.17546296767817e-13	2.19721759735496e-11	1.71460831268319e-11	POMC/ADCY3/ADORA2A/ADRB2/AVP/CALCA/CREB1/CRH/CRHR1/CRHR2/GCG/GHRH/GNB3/GPR39/HTR4/HTR6/HTR7/IL6/LHB/NPS/NPSR1/ADCYAP1/PTH/PTH2R/RLN3	25	DEPRESSION	3	GPCR signaling: Wnt, metabotropic receptors, cytokine receptors
g alpha q signalling events	g alpha q signalling events	31/332	216/10821	5.51023588232234e-13	4.94696732546273e-11	3.86038747779074e-11	AGT/APP/AVP/CCK/CREB1/EDN1/GCG/GNB3/GPR39/GRM1/GRM5/HCRT/HCRTR1/HTR2A/HTR2B/HTR2C/LTB4R/MAPK1/MAPK3/MGLL/NMS/NPS/NPSR1/NTS/OXT/OXTR/P2RY1/RGS4/TAC1/TACR1/TRH	31	DEPRESSION	3	GPCR signaling: Wnt, metabotropic receptors, cytokine receptors
signaling by ntrks	signaling by ntrks	24/332	134/10821	2.00695687985092e-12	1.62162115891955e-10	1.26543912740074e-10	ADORA2A/ARC/ASCL1/BDNF/BRAF/CDK5/CREB1/DOCK3/FOS/FOSB/GRIN2B/MAPK1/MAPK3/NGF/NTF3/NTRK1/NTRK2/ADCYAP1/RAC1/REST/SHC2/STAT3/TPH1/VGF	24	DEPRESSION	4	Signal transduction upon growth factor stimulation
interleukin 10 signaling	interleukin 10 signaling	15/332	46/10821	3.17420333448086e-12	2.33159663114594e-10	1.81947157641534e-10	CCL2/CSF3/ICAM1/IL1A/IL10/IL12A/IL12B/IL18/IL1B/IL1RN/IL6/CXCL8/PTGS2/STAT3/TNF	15	DEPRESSION	8	Interferon stimulated genes: interleukins and antigen presentation
amine ligand binding receptors	amine ligand binding receptors	14/332	42/10821	1.21297281643073e-11	8.16735029730025e-10	6.37342734247375e-10	ADRA2C/ADRB2/DRD2/DRD3/HTR1A/HTR1B/HTR1F/HTR2A/HTR2B/HTR2C/HTR4/HTR5A/HTR6/HTR7	14	DEPRESSION	3	GPCR signaling: Wnt, metabotropic receptors, cytokine receptors
purinergic signaling in leishmaniasis infection	purinergic signaling in leishmaniasis infection	11/332	24/10821	3.36228890660153e-11	2.08979187425695e-09	1.63077818223021e-09	APP/CASP1/IL1A/IL18/IL1B/NFKB1/NFKB2/RELA/NLRP3/P2RX7/PYCARD	11	DEPRESSION	12	NFkB mediated inflammation induced by TLRs, TCRs and BCRs
transcriptional regulation by mecp2	transcriptional regulation by mecp2	16/332	63/10821	4.26298228563346e-11	2.46034977627988e-09	1.91994465345447e-09	BDNF/CREB1/CRH/DGCR8/FKBP5/GRIA2/GRIN2A/GRIN2B/HTT/MECP2/MIR132/OPRK1/OPRM1/PPARG/PTPN4/SST	16	DEPRESSION	1	Neurotransmission
inflammasomes	inflammasomes	10/332	20/10821	9.08959125894481e-11	4.89625982481827e-09	3.82081765902312e-09	APP/BCL2/CASP1/NFKB1/NFKB2/RELA/NLRP1/NLRP3/P2RX7/PYCARD	10	DEPRESSION	12	NFkB mediated inflammation induced by TLRs, TCRs and BCRs
g alpha i signalling events	g alpha i signalling events	39/332	403/10821	1.51475904382296e-10	7.64953317130594e-09	5.96934649506547e-09	POMC/ADCY3/ADRA2C/AGT/APLN/APOB/APOE/APP/CDK5/CNR1/CORT/CREB1/CX3CL1/DRD3/GALR1/GALR2/GALR3/GNB3/GRM2/GRM3/HTR1A/HTR1B/HTR1F/HTR5A/CXCL8/MAPK1/NMS/NPY/NPY4R/OPN1SW/OPRK1/OPRM1/PDE4A/PDE4B/PYY/RGS4/RLN3/SST/TTR	39	DEPRESSION	3	GPCR signaling: Wnt, metabotropic receptors, cytokine receptors
mecp2 regulates neuronal receptors and channels	mecp2 regulates neuronal receptors and channels	9/332	18/10821	8.24428515850124e-10	3.91846024004059e-08	3.05778749841625e-08	CREB1/FKBP5/GRIA2/GRIN2A/GRIN2B/MECP2/OPRK1/OPRM1/PTPN4	9	DEPRESSION	1	Neurotransmission
peptide hormone metabolism	peptide hormone metabolism	17/332	90/10821	1.53769180057207e-09	6.9025276381235e-08	5.38641747685771e-08	ACE/ACHE/POMC/AGT/BCHE/CRHR2/CTNNB1/DPP4/ENPEP/GCG/GH1/GNB3/IGF1/INHBE/LEP/LHB/MME	17	DEPRESSION	3	GPCR signaling: Wnt, metabotropic receptors, cytokine receptors
the nlrp3 inflammasome	the nlrp3 inflammasome	8/332	15/10821	3.85237466573334e-09	1.63827301574344e-07	1.27843347632924e-07	APP/CASP1/NFKB1/NFKB2/RELA/NLRP3/P2RX7/PYCARD	8	DEPRESSION	12	NFkB mediated inflammation induced by TLRs, TCRs and BCRs
anti inflammatory response favouring leishmania parasite infection	anti inflammatory response favouring leishmania parasite infection	26/332	223/10821	4.4524597623189e-09	1.79879374397684e-07	1.40369652506791e-07	POMC/ADCY3/ADORA2A/ADRB2/AVP/CALCA/CREB1/CRH/CRHR1/CRHR2/GCG/GHRH/GNB3/GPR39/HTR4/HTR6/HTR7/IL10/IL6/LHB/NPS/NPSR1/ADCYAP1/PTH/PTH2R/RLN3	26	DEPRESSION	3	GPCR signaling: Wnt, metabotropic receptors, cytokine receptors
neurotransmitter clearance	neurotransmitter clearance	6/332	10/10821	1.50964066314296e-07	5.8085221705691e-06	4.53270554998814e-06	ACHE/BCHE/COMT/MAOA/SLC6A3/SLC6A4	6	DEPRESSION	1	Neurotransmission
transmission across chemical synapses	transmission across chemical synapses	26/332	269/10821	2.11286280404424e-07	7.75996884394431e-06	6.05552545273924e-06	ACHE/ADCY3/BCHE/CHRNA4/COMT/CREB1/GABRA3/GABRA6/GNB3/GRIA1/GRIA2/GRIN1/GRIN2A/GRIN2B/KCNJ6/MAOA/MAPK1/MAPK3/NSF/PICK1/PRKAB1/RAC1/SLC18A2/SLC1A2/SLC6A3/SLC6A4	26	DEPRESSION	1	Neurotransmission
neuronal system	neuronal system	33/332	410/10821	3.68107198292096e-07	1.29317659226093e-05	1.00913598067261e-05	ACHE/ADCY3/BCHE/CHRNA4/COMT/CREB1/GABRA3/GABRA6/GNB3/GRIA1/GRIA2/GRIN1/GRIN2A/GRIN2B/GRM1/GRM5/HCN1/HOMER1/KCNJ6/KCNK2/KCNMA1/MAOA/MAPK1/MAPK3/NSF/PDLIM5/PICK1/PRKAB1/RAC1/SLC18A2/SLC1A2/SLC6A3/SLC6A4	33	DEPRESSION	1	Neurotransmission
synthesis secretion and deacylation of ghrelin	synthesis secretion and deacylation of ghrelin	7/332	19/10821	8.81061031538567e-07	2.96623880617984e-05	2.31471735917369e-05	ACHE/BCHE/CRHR2/GCG/GH1/IGF1/LEP	7	DEPRESSION	3	GPCR signaling: Wnt, metabotropic receptors, cytokine receptors
ngf stimulated transcription	ngf stimulated transcription	9/332	39/10821	2.03201800495245e-06	6.32925562979101e-05	4.93906217072018e-05	ARC/ASCL1/CDK5/CREB1/FOS/FOSB/REST/TPH1/VGF	9	DEPRESSION	4	Signal transduction upon growth factor stimulation
pi3k akt signaling in cancer	pi3k akt signaling in cancer	14/332	102/10821	2.57979014178554e-06	7.64038758159601e-05	5.96220969434082e-05	AKT1/CDKN1A/CREB1/ESR1/ESR2/FGF2/FGF22/FGF9/GSK3A/GSK3B/HGF/KL/MTOR/RAC1	14	DEPRESSION	4	Signal transduction upon growth factor stimulation
diseases of signal transduction by growth factor receptors and second messengers	diseases of signal transduction by growth factor receptors and second messengers	30/332	386/10821	2.64765906292931e-06	7.64038758159601e-05	5.96220969434082e-05	AKT1/ARRB1/BRAF/CDKN1A/CREB1/CTNNB1/DHH/DKK1/ESR1/ESR2/FGF2/FGF22/FGF9/GSK3A/GSK3B/HDAC4/HDAC5/HGF/KDR/KL/MAPK1/MAPK3/MTOR/PORCN/PSEN1/PSMB8/PSMD9/RAC1/STAT3/TGFB1	30	DEPRESSION	4	Signal transduction upon growth factor stimulation
toll like receptor cascades	toll like receptor cascades	17/332	153/10821	4.38166303360558e-06	0.000122082197625976	9.52673741244916e-05	APOB/APP/CREB1/CTSB/FOS/HMGB1/LBP/MAP2K7/MAPK1/MAPK3/NFKB1/NFKB2/RELA/PTPN4/S100B/TLR3/TLR4	17	DEPRESSION	12	NFkB mediated inflammation induced by TLRs, TCRs and BCRs
estrogen dependent nuclear events downstream of esr membrane signaling	estrogen dependent nuclear events downstream of esr membrane signaling	7/332	24/10821	5.30047481769684e-06	0.000138227353358034	0.000107866316651202	AKT1/BCL2/CCND1/CREB1/FOS/MAPK1/MAPK3	7	DEPRESSION	4	Signal transduction upon growth factor stimulation
interleukin 1 family signaling	interleukin 1 family signaling	16/332	139/10821	5.30327717091468e-06	0.000138227353358034	0.000107866316651202	ALOX5/APP/CASP1/HMGB1/IL1A/IL18/IL1B/IL1RN/NFKB1/NFKB2/RELA/PSMB8/PSMD9/PTPN4/S100B/STAT3	16	DEPRESSION	12	NFkB mediated inflammation induced by TLRs, TCRs and BCRs
nucleotide binding domain leucine rich repeat containing receptor nlr signaling pathways	nucleotide binding domain leucine rich repeat containing receptor nlr signaling pathways	10/332	55/10821	5.52918705792936e-06	0.000139611973212716	0.000108946810779595	APP/BCL2/CASP1/NFKB1/NFKB2/RELA/NLRP1/NLRP3/P2RX7/PYCARD	10	DEPRESSION	12	NFkB mediated inflammation induced by TLRs, TCRs and BCRs
extra nuclear estrogen signaling	extra nuclear estrogen signaling	11/332	75/10821	1.62621219454902e-05	0.000386464545057532	0.000301579289329679	AKT1/BCL2/CCND1/CREB1/ESR1/ESR2/FOS/GNB3/MAPK1/MAPK3/MMP2	11	DEPRESSION	4	Signal transduction upon growth factor stimulation
transcriptional regulation by runx2	transcriptional regulation by runx2	14/332	120/10821	1.76492390099404e-05	0.000407445289143768	0.000317951704269303	AR/AKT1/BGLAP/CCND1/CDKN1A/ESR1/GSK3B/HDAC4/MAPK1/MAPK3/NR3C1/PPM1D/PSMB8/PSMD9	14	DEPRESSION	2	Cell fate: apoptosis, senesence, differentiation
sumoylation of intracellular receptors	sumoylation of intracellular receptors	7/332	30/10821	2.66015414169432e-05	0.00058935279883674	0.000459904020978644	AR/ESR1/HDAC4/NR3C1/NR3C2/PPARG/RORA	7	DEPRESSION	2	Cell fate: apoptosis, senesence, differentiation
advanced glycosylation endproduct receptor signaling	advanced glycosylation endproduct receptor signaling	5/332	13/10821	2.77170870740051e-05	0.00058935279883674	0.000459904020978644	APP/HMGB1/MAPK1/MAPK3/S100B	5	DEPRESSION	12	NFkB mediated inflammation induced by TLRs, TCRs and BCRs
toll like receptor 9 tlr9 cascade	toll like receptor 9 tlr9 cascade	12/332	95/10821	3.1681510681956e-05	0.000639966515775512	0.000499400655223465	APP/CREB1/FOS/HMGB1/MAP2K7/MAPK1/MAPK3/NFKB1/NFKB2/RELA/S100B/TLR4	12	DEPRESSION	12	NFkB mediated inflammation induced by TLRs, TCRs and BCRs
toll like receptor 4 tlr4 cascade	toll like receptor 4 tlr4 cascade	14/332	127/10821	3.36516442539572e-05	0.000663183623346278	0.000517518226139162	APP/CREB1/FOS/HMGB1/LBP/MAP2K7/MAPK1/MAPK3/NFKB1/NFKB2/RELA/PTPN4/S100B/TLR4	14	DEPRESSION	12	NFkB mediated inflammation induced by TLRs, TCRs and BCRs
toll like receptor tlr1 tlr2 cascade	toll like receptor tlr1 tlr2 cascade	12/332	97/10821	3.91121097539532e-05	0.000734943829795213	0.000573516615486364	APP/CREB1/FOS/HMGB1/MAP2K7/MAPK1/MAPK3/NFKB1/NFKB2/RELA/S100B/TLR4	12	DEPRESSION	12	NFkB mediated inflammation induced by TLRs, TCRs and BCRs
prolonged erk activation events	prolonged erk activation events	5/332	14/10821	4.20350682897569e-05	0.000771916708593717	0.000602368562334076	BRAF/MAPK1/MAPK3/NGF/NTRK1	5	DEPRESSION	4	Signal transduction upon growth factor stimulation
toll like receptor 10 tlr10 cascade	toll like receptor 10 tlr10 cascade	11/332	84/10821	4.82192044650778e-05	0.000865802604617397	0.000675632829814774	APP/CREB1/FOS/HMGB1/MAP2K7/MAPK1/MAPK3/NFKB1/NFKB2/RELA/S100B	11	DEPRESSION	12	NFkB mediated inflammation induced by TLRs, TCRs and BCRs
negative regulation of fgfr1 signaling	negative regulation of fgfr1 signaling	7/332	33/10821	5.15705821025056e-05	0.000905848485626621	0.000706882807308944	BRAF/FGF2/FGF22/FGF9/KL/MAPK1/MAPK3	7	DEPRESSION	4	Signal transduction upon growth factor stimulation
platelet activation signaling and aggregation	platelet activation signaling and aggregation	21/332	261/10821	5.29442693314406e-05	0.000910190842974553	0.000710271384759975	ADRA2C/AKT1/ALB/APP/ARRB1/CLU/GNB3/HGF/IGF1/MAPK1/MAPK3/MGLL/P2RY1/RAC1/RAPGEF4/SELP/SERPINE1/SERPINF2/TGFB1/TTN/VEGFA	21	DEPRESSION	9	Extracellular matrix organization, coagulation and lipoprotein metabolism
neurotransmitter receptors and postsynaptic signal transmission	neurotransmitter receptors and postsynaptic signal transmission	18/332	205/10821	5.90882078595885e-05	0.00099465149896974	0.000776180625173104	ADCY3/CHRNA4/CREB1/GABRA3/GABRA6/GNB3/GRIA1/GRIA2/GRIN1/GRIN2A/GRIN2B/KCNJ6/MAPK1/MAPK3/NSF/PICK1/PRKAB1/RAC1	18	DEPRESSION	1	Neurotransmission
traf6 mediated nf kb activation	traf6 mediated nf kb activation	6/332	24/10821	6.71978660564213e-05	0.00110807909742017	0.000864694345172854	APP/HMGB1/NFKB1/NFKB2/RELA/S100B	6	DEPRESSION	12	NFkB mediated inflammation induced by TLRs, TCRs and BCRs
constitutive signaling by akt1 e17k in cancer	constitutive signaling by akt1 e17k in cancer	6/332	26/10821	0.000109134169667708	0.00176360818183016	0.00137623931854647	AKT1/CDKN1A/CREB1/GSK3A/GSK3B/MTOR	6	DEPRESSION	4	Signal transduction upon growth factor stimulation
intracellular signaling by second messengers	intracellular signaling by second messengers	22/332	304/10821	0.000168489298439757	0.00261806448344853	0.00204301801144563	ADCY3/AKT1/CDKN1A/CREB1/ESR1/ESR2/FGF2/FGF22/FGF9/GSK3A/GSK3B/HDAC5/HGF/KL/MAPK1/MAPK3/MTOR/PPARG/PSMB8/PSMD9/RAC1/REST	22	DEPRESSION	4	Signal transduction upon growth factor stimulation
regulated proteolysis of p75ntr	regulated proteolysis of p75ntr	4/332	11/10821	0.000242061362065453	0.00369029397262049	0.0028797369588323	NFKB1/RELA/NGFR/PSEN1	4	DEPRESSION	10	NOTCH and FOXO mediated gene expression
circadian clock	circadian clock	9/332	70/10821	0.00027024417751018	0.00404365361904121	0.00315548269646389	AVP/CREB1/CRY1/CRY2/NR3C1/RORA/SERPINE1/SIRT1/USP46	9	DEPRESSION	10	NOTCH and FOXO mediated gene expression
interleukin 1 signaling	interleukin 1 signaling	11/332	102/10821	0.000283128887542989	0.00408514537740599	0.00318786097064381	APP/HMGB1/IL1A/IL1B/IL1RN/NFKB1/NFKB2/RELA/PSMB8/PSMD9/S100B	11	DEPRESSION	12	NFkB mediated inflammation induced by TLRs, TCRs and BCRs
signal transduction by l1	signal transduction by l1	5/332	21/10821	0.000357899964081605	0.00498591674099891	0.00389078182368206	L1CAM/MAPK1/MAPK3/NCAM1/RAC1	5	DEPRESSION	4	Signal transduction upon growth factor stimulation
unblocking of nmda receptors glutamate binding and activation	unblocking of nmda receptors glutamate binding and activation	5/332	21/10821	0.000357899964081605	0.00498591674099891	0.00389078182368206	GRIA1/GRIA2/GRIN1/GRIN2A/GRIN2B	5	DEPRESSION	1	Neurotransmission
tak1 activates nfkb by phosphorylation and activation of ikks complex	tak1 activates nfkb by phosphorylation and activation of ikks complex	6/332	32/10821	0.000367784391890299	0.00503677607876884	0.00393047012921122	APP/HMGB1/NFKB1/NFKB2/RELA/S100B	6	DEPRESSION	12	NFkB mediated inflammation induced by TLRs, TCRs and BCRs
mapk family signaling cascades	mapk family signaling cascades	22/332	327/10821	0.000466656094101691	0.00618128072187158	0.0048235893074532	ARRB1/BRAF/DUSP1/FGF2/FGF22/FGF9/GDNF/GRIN1/GRIN2B/HGF/IL2/IL2RA/IL6/KL/MAPK1/MAPK3/MMP2/NCAM1/PSMB8/PSMD9/RAC1/SHC2	22	DEPRESSION	4	Signal transduction upon growth factor stimulation
nf kb is activated and signals survival	nf kb is activated and signals survival	4/332	13/10821	0.000499512029085729	0.0065097696693753	0.00507992708696692	NFKB1/RELA/NGF/NGFR	4	DEPRESSION	12	NFkB mediated inflammation induced by TLRs, TCRs and BCRs
negative regulation of fgfr2 signaling	negative regulation of fgfr2 signaling	6/332	34/10821	0.00051836937550947	0.00654441336580705	0.00510696144621994	BRAF/FGF2/FGF22/FGF9/MAPK1/MAPK3	6	DEPRESSION	4	Signal transduction upon growth factor stimulation
signalling to erks	signalling to erks	6/332	34/10821	0.00051836937550947	0.00654441336580705	0.00510696144621994	BRAF/MAPK1/MAPK3/NGF/NTRK1/SHC2	6	DEPRESSION	4	Signal transduction upon growth factor stimulation
negative regulation of the pi3k akt network	negative regulation of the pi3k akt network	11/332	110/10821	0.000545101624818138	0.00677603250543162	0.00528770644965287	AKT1/ESR1/ESR2/FGF2/FGF22/FGF9/HGF/KL/MAPK1/MAPK3/RAC1	11	DEPRESSION	4	Signal transduction upon growth factor stimulation
incretin synthesis secretion and inactivation	incretin synthesis secretion and inactivation	5/332	23/10821	0.000562708251118105	0.00678609353587207	0.00529555761853488	CTNNB1/DPP4/GCG/GNB3/LEP	5	DEPRESSION	3	GPCR signaling: Wnt, metabotropic receptors, cytokine receptors
long term potentiation	long term potentiation	5/332	23/10821	0.000562708251118105	0.00678609353587207	0.00529555761853488	GRIA1/GRIA2/GRIN1/GRIN2A/GRIN2B	5	DEPRESSION	1	Neurotransmission
activation of nmda receptors and postsynaptic events	activation of nmda receptors and postsynaptic events	10/332	94/10821	0.000593437773033862	0.00705143706781412	0.00550261959825516	CREB1/GRIA1/GRIA2/GRIN1/GRIN2A/GRIN2B/MAPK1/MAPK3/PRKAB1/RAC1	10	DEPRESSION	1	Neurotransmission
ddx58 ifih1 mediated induction of interferon alpha beta	ddx58 ifih1 mediated induction of interferon alpha beta	9/332	78/10821	0.000611435517849688	0.00715999852786301	0.0055873360059796	APP/HMGB1/IFNA1/IFNA2/IFNB1/NFKB1/NFKB2/RELA/S100B	9	DEPRESSION	12	NFkB mediated inflammation induced by TLRs, TCRs and BCRs
akt phosphorylates targets in the cytosol	akt phosphorylates targets in the cytosol	4/332	14/10821	0.000682502813404118	0.00767163592416322	0.00598659447443169	AKT1/CDKN1A/GSK3A/GSK3B	4	DEPRESSION	4	Signal transduction upon growth factor stimulation
diseases of immune system	diseases of immune system	5/332	24/10821	0.000693105720871182	0.00767163592416322	0.00598659447443169	NFKB1/NFKB2/RELA/TLR3/TLR4	5	DEPRESSION	12	NFkB mediated inflammation induced by TLRs, TCRs and BCRs
growth hormone receptor signaling	growth hormone receptor signaling	5/332	24/10821	0.000693105720871182	0.00767163592416322	0.00598659447443169	GH1/MAPK1/MAPK3/PRL/STAT3	5	DEPRESSION	8	Interferon stimulated genes: interleukins and antigen presentation
p75 ntr receptor mediated signalling	p75 ntr receptor mediated signalling	10/332	97/10821	0.000761275960160898	0.00830761459810854	0.00648288319993098	CASP3/MAGED1/MCF2L/NFKB1/RELA/NGF/NGFR/PSEN1/RAC1/RTN4	10	DEPRESSION	10	NOTCH and FOXO mediated gene expression
signaling by fgfr1	signaling by fgfr1	7/332	50/10821	0.000771127592646214	0.00830761459810854	0.00648288319993098	BRAF/FGF2/FGF22/FGF9/KL/MAPK1/MAPK3	7	DEPRESSION	4	Signal transduction upon growth factor stimulation
intracellular signaling by second messengers	intracellular signaling by second messengers	22/134	304/10821	1.82360899012117e-11	1.2838207290453e-08	8.42699312277045e-09	ADCY5/AKT1/ATN1/CASP9/CREB1/FGF2/FOXO3/GSK3A/GSK3B/HDAC3/ITPR1/KITLG/MAPK1/MAPK3/MTOR/PDPK1/PPARG/PSME3/REST/TP53/TRAF6/UBB	22	HUNTINGTON DISEASE	4	Signal transduction upon growth factor stimulation
diseases of signal transduction by growth factor receptors and second messengers	diseases of signal transduction by growth factor receptors and second messengers	24/134	386/10821	4.89856142210502e-11	1.44402513857949e-08	9.47857410042459e-09	AKT1/ATG7/CASP9/CREB1/CREBBP/CTNNB1/FGF2/FOXO3/GSK3A/GSK3B/HDAC9/HDAC3/HDAC4/HDAC6/KITLG/MAPK1/MAPK3/MTOR/PDPK1/PSME3/SMAD3/TGFB1/UBB/VCP	24	HUNTINGTON DISEASE	4	Signal transduction upon growth factor stimulation
nf kb is activated and signals survival	nf kb is activated and signals survival	7/134	13/10821	6.15351621553761e-11	1.44402513857949e-08	9.47857410042459e-09	NFKB1/RELA/NGF/NGFR/SQSTM1/TRAF6/UBB	7	HUNTINGTON DISEASE	12	NFkB mediated inflammation induced by TLRs, TCRs and BCRs
cellular response to heat stress	cellular response to heat stress	13/134	101/10821	2.88937268818412e-10	4.66663354448025e-08	3.06317602575782e-08	ATM/CREBBP/GSK3B/HDAC6/HSF1/HSPA4/MAPK1/MAPK3/MTOR/SIRT1/ST13/UBB/VCP	13	HUNTINGTON DISEASE	5	Response to stress: autophagy, mitophagy, heatshock response
signaling by interleukins	signaling by interleukins	25/134	462/10821	3.56529899797223e-10	4.66663354448025e-08	3.06317602575782e-08	AKT1/CASP1/CASP3/CNTF/CREB1/FASLG/FGF2/FOXO3/IL6/MAOA/MAPK1/MAPK3/MAPK8/NFKB1/NFKB2/RELA/PSME3/SMAD3/SQSTM1/SOD1/TGFB1/TNF/TP53/TRAF6/UBB	25	HUNTINGTON DISEASE	8	Interferon stimulated genes: interleukins and antigen presentation
p75ntr signals via nf kb	p75ntr signals via nf kb	7/134	16/10821	3.97724449813658e-10	4.66663354448025e-08	3.06317602575782e-08	NFKB1/RELA/NGF/NGFR/SQSTM1/TRAF6/UBB	7	HUNTINGTON DISEASE	12	NFkB mediated inflammation induced by TLRs, TCRs and BCRs
constitutive signaling by akt1 e17k in cancer	constitutive signaling by akt1 e17k in cancer	8/134	26/10821	5.80405881830719e-10	5.83722486869752e-08	3.83155161088249e-08	AKT1/CASP9/CREB1/FOXO3/GSK3A/GSK3B/MTOR/PDPK1	8	HUNTINGTON DISEASE	4	Signal transduction upon growth factor stimulation
transmission across chemical synapses	transmission across chemical synapses	19/134	269/10821	7.4929223726543e-10	6.59377168793578e-08	4.32814858104637e-08	ABAT/ACHE/ADCY5/CACNA1A/COMT/CREB1/GIT1/GLS2/GLUL/GRIN2A/KCNJ10/MAOA/MAPK1/MAPK3/MAPT/PDPK1/PRKAA1/SLC18A2/SLC1A2	19	HUNTINGTON DISEASE	1	Neurotransmission
death receptor signalling	death receptor signalling	14/134	141/10821	1.91000345054995e-09	1.49404714354129e-07	9.80691830165412e-08	CASP2/CASP3/FASLG/HDAC3/MAPK8/MCF2L/NFKB1/RELA/NGF/NGFR/SQSTM1/TNF/TRAF6/UBB	14	HUNTINGTON DISEASE	12	NFkB mediated inflammation induced by TLRs, TCRs and BCRs
p75 ntr receptor mediated signalling	p75 ntr receptor mediated signalling	12/134	97/10821	2.30379344782179e-09	1.62187058726654e-07	1.06459507746712e-07	CASP2/CASP3/HDAC3/MAPK8/MCF2L/NFKB1/RELA/NGF/NGFR/SQSTM1/TRAF6/UBB	12	HUNTINGTON DISEASE	10	NOTCH and FOXO mediated gene expression
programmed cell death	programmed cell death	15/134	180/10821	5.61488666207961e-09	3.59352746373095e-07	2.35878970780187e-07	AKT1/CASP3/CASP6/CASP9/CTNNB1/CYCS/DNM1L/FASLG/MAPK1/MAPK3/MAPK8/MAPT/PSME3/TP53/UBB	15	HUNTINGTON DISEASE	2	Cell fate: apoptosis, senesence, differentiation
nrif signals cell death from the nucleus	nrif signals cell death from the nucleus	6/134	16/10821	2.33131395840095e-08	1.36770418892855e-06	8.97760375208785e-07	MAPK8/NGF/NGFR/SQSTM1/TRAF6/UBB	6	HUNTINGTON DISEASE	10	NOTCH and FOXO mediated gene expression
neuronal system	neuronal system	21/134	410/10821	2.85888195359083e-08	1.54819453486765e-06	1.01623415192419e-06	ABAT/ACHE/ADCY5/CACNA1A/COMT/CREB1/GIT1/GLS2/GLUL/GRIN2A/GRM5/KCNJ10/KCNMA1/MAOA/MAPK1/MAPK3/MAPT/PDPK1/PRKAA1/SLC18A2/SLC1A2	21	HUNTINGTON DISEASE	1	Neurotransmission
foxo mediated transcription	foxo mediated transcription	9/134	66/10821	1.06509693162495e-07	5.3559159990283e-06	3.51562069912294e-06	AKT1/ATXN3/CREBBP/FASLG/FOXO3/PINK1/PPARGC1A/SIRT1/SMAD3	9	HUNTINGTON DISEASE	10	NOTCH and FOXO mediated gene expression
tp53 regulates transcription of caspase activators and caspases	tp53 regulates transcription of caspase activators and caspases	5/134	12/10821	1.99612380587248e-07	9.36847439556152e-06	6.14946211072295e-06	ATM/CASP1/CASP2/CASP6/TP53	5	HUNTINGTON DISEASE	2	Cell fate: apoptosis, senesence, differentiation
intrinsic pathway for apoptosis	intrinsic pathway for apoptosis	8/134	53/10821	2.48699224224701e-07	1.09427658658868e-05	7.18282627859497e-06	AKT1/CASP3/CASP9/CYCS/MAPK1/MAPK3/MAPK8/TP53	8	HUNTINGTON DISEASE	2	Cell fate: apoptosis, senesence, differentiation
cytochrome c mediated apoptotic response	cytochrome c mediated apoptotic response	5/134	13/10821	3.21150944683465e-07	1.23986044909817e-05	8.13843805553372e-06	CASP3/CASP9/CYCS/MAPK1/MAPK3	5	HUNTINGTON DISEASE	2	Cell fate: apoptosis, senesence, differentiation
p75ntr recruits signalling complexes	p75ntr recruits signalling complexes	5/134	13/10821	3.21150944683465e-07	1.23986044909817e-05	8.13843805553372e-06	NGF/NGFR/SQSTM1/TRAF6/UBB	5	HUNTINGTON DISEASE	12	NFkB mediated inflammation induced by TLRs, TCRs and BCRs
nucleotide binding domain leucine rich repeat containing receptor nlr signaling pathways	nucleotide binding domain leucine rich repeat containing receptor nlr signaling pathways	8/134	55/10821	3.34621428023653e-07	1.23986044909817e-05	8.13843805553372e-06	CASP1/CASP2/CASP9/NFKB1/NFKB2/RELA/TRAF6/UBB	8	HUNTINGTON DISEASE	12	NFkB mediated inflammation induced by TLRs, TCRs and BCRs
cell death signalling via nrage nrif and nade	cell death signalling via nrage nrif and nade	9/134	76/10821	3.6930873660835e-07	1.29996675286139e-05	8.53297554584556e-06	CASP2/CASP3/MAPK8/MCF2L/NGF/NGFR/SQSTM1/TRAF6/UBB	9	HUNTINGTON DISEASE	10	NOTCH and FOXO mediated gene expression
pi3k akt signaling in cancer	pi3k akt signaling in cancer	10/134	102/10821	4.90353472743859e-07	1.64385164196037e-05	1.0790234312509e-05	AKT1/CASP9/CREB1/FGF2/FOXO3/GSK3A/GSK3B/KITLG/MTOR/PDPK1	10	HUNTINGTON DISEASE	4	Signal transduction upon growth factor stimulation
regulation of hsf1 mediated heat shock response	regulation of hsf1 mediated heat shock response	9/134	82/10821	7.13545826148938e-07	2.2833466436766e-05	1.49878764439897e-05	ATM/GSK3B/HSF1/HSPA4/MAPK1/MAPK3/SIRT1/ST13/UBB	9	HUNTINGTON DISEASE	5	Response to stress: autophagy, mitophagy, heatshock response
regulation of pten gene transcription	regulation of pten gene transcription	8/134	61/10821	7.60437144877835e-07	2.32759891301737e-05	1.52783481282091e-05	ATN1/HDAC3/MAPK1/MAPK3/MTOR/PPARG/REST/TP53	8	HUNTINGTON DISEASE	2	Cell fate: apoptosis, senesence, differentiation
toll like receptor 10 tlr10 cascade	toll like receptor 10 tlr10 cascade	9/134	84/10821	8.77851841277564e-07	2.47203078503762e-05	1.62263982450884e-05	CREB1/MAPK1/MAPK3/MAPK8/NFKB1/NFKB2/RELA/TRAF6/UBB	9	HUNTINGTON DISEASE	12	NFkB mediated inflammation induced by TLRs, TCRs and BCRs
transcriptional regulation of white adipocyte differentiation	transcriptional regulation of white adipocyte differentiation	9/134	84/10821	8.77851841277564e-07	2.47203078503762e-05	1.62263982450884e-05	CEBPA/CREBBP/HDAC3/NFKB1/RELA/PPARG/PPARGC1A/TGFB1/TNF	9	HUNTINGTON DISEASE	10	NOTCH and FOXO mediated gene expression
transcriptional regulation by mecp2	transcriptional regulation by mecp2	8/134	63/10821	9.79539900689675e-07	2.65229265417512e-05	1.740963629161e-05	BDNF/CREB1/GRIN2A/HDAC3/HTT/PPARG/SLC2A3/SST	8	HUNTINGTON DISEASE	1	Neurotransmission
pten regulation	pten regulation	11/134	139/10821	1.1295389556372e-06	2.94516823988367e-05	1.93320702348823e-05	AKT1/ATN1/HDAC3/MAPK1/MAPK3/MTOR/PPARG/PSME3/REST/TP53/UBB	11	HUNTINGTON DISEASE	2	Cell fate: apoptosis, senesence, differentiation
apoptotic factor mediated response	apoptotic factor mediated response	5/134	18/10821	2.03407000500104e-06	4.93788028800253e-05	3.24122225842271e-05	CASP3/CASP9/CYCS/MAPK1/MAPK3	5	HUNTINGTON DISEASE	2	Cell fate: apoptosis, senesence, differentiation
transcriptional regulation by runx2	transcriptional regulation by runx2	10/134	120/10821	2.21299460387359e-06	5.19316067042336e-05	3.40878817930002e-05	AKT1/GSK3B/HDAC3/HDAC4/HDAC6/MAPK1/MAPK3/PPARGC1A/PSME3/UBB	10	HUNTINGTON DISEASE	2	Cell fate: apoptosis, senesence, differentiation
toll like receptor 9 tlr9 cascade	toll like receptor 9 tlr9 cascade	9/134	95/10821	2.49805545265384e-06	5.63118728298483e-05	3.69630863820326e-05	CREB1/MAPK1/MAPK3/MAPK8/NFKB1/NFKB2/RELA/TRAF6/UBB	9	HUNTINGTON DISEASE	12	NFkB mediated inflammation induced by TLRs, TCRs and BCRs
autophagy	autophagy	11/134	151/10821	2.55963058317492e-06	5.63118728298483e-05	3.69630863820326e-05	ATG7/ATM/GFAP/HDAC6/HSF1/MTOR/PINK1/PRKAA1/SQSTM1/UBB/VCP	11	HUNTINGTON DISEASE	5	Response to stress: autophagy, mitophagy, heatshock response
transcriptional regulation by runx3	transcriptional regulation by runx3	9/134	96/10821	2.72787078997107e-06	5.81945768527163e-05	3.81988924018278e-05	CREBBP/CTNNB1/FOXO3/HDAC4/PSME3/SMAD3/TGFB1/TP53/UBB	9	HUNTINGTON DISEASE	2	Cell fate: apoptosis, senesence, differentiation
toll like receptor tlr1 tlr2 cascade	toll like receptor tlr1 tlr2 cascade	9/134	97/10821	2.97565643020633e-06	5.98532036247216e-05	3.92876142213708e-05	CREB1/MAPK1/MAPK3/MAPK8/NFKB1/NFKB2/RELA/TRAF6/UBB	9	HUNTINGTON DISEASE	12	NFkB mediated inflammation induced by TLRs, TCRs and BCRs
clec7a dectin 1 signaling	clec7a dectin 1 signaling	9/134	100/10821	3.838672614979e-06	7.50673755818116e-05	4.92741894144966e-05	ITPR1/NFKB1/NFKB2/RELA/RELB/PDPK1/PSME3/TRAF6/UBB	9	HUNTINGTON DISEASE	12	NFkB mediated inflammation induced by TLRs, TCRs and BCRs
cd209 dc sign signaling	cd209 dc sign signaling	5/134	21/10821	4.6887195207665e-06	8.92123930437734e-05	5.85589721085773e-05	CREBBP/NFKB1/RELA/RELB/PAK1	5	HUNTINGTON DISEASE	12	NFkB mediated inflammation induced by TLRs, TCRs and BCRs
regulation of tp53 expression and degradation	regulation of tp53 expression and degradation	6/134	37/10821	5.46667847196685e-06	0.000101277411691175	6.64784445759958e-05	AKT1/ATM/MTOR/PDPK1/TP53/UBB	6	HUNTINGTON DISEASE	2	Cell fate: apoptosis, senesence, differentiation
regulated proteolysis of p75ntr	regulated proteolysis of p75ntr	4/134	11/10821	6.93658847964373e-06	0.000125214315119723	8.21906165334304e-05	NFKB1/RELA/NGFR/TRAF6	4	HUNTINGTON DISEASE	10	NOTCH and FOXO mediated gene expression
interleukin 1 family signaling	interleukin 1 family signaling	10/134	139/10821	8.32492515559337e-06	0.000146518682738443	9.61747932448814e-05	CASP1/MAPK8/NFKB1/NFKB2/RELA/PSME3/SMAD3/SQSTM1/TRAF6/UBB	10	HUNTINGTON DISEASE	12	NFkB mediated inflammation induced by TLRs, TCRs and BCRs
interleukin 4 and interleukin 13 signaling	interleukin 4 and interleukin 13 signaling	9/134	111/10821	9.09198053609003e-06	0.000156115958473351	0.000102474440445277	AKT1/FASLG/FGF2/FOXO3/IL6/MAOA/TGFB1/TNF/TP53	9	HUNTINGTON DISEASE	8	Interferon stimulated genes: interleukins and antigen presentation
estrogen dependent nuclear events downstream of esr membrane signaling	estrogen dependent nuclear events downstream of esr membrane signaling	5/134	24/10821	9.50548513634091e-06	0.000159330036571048	0.000104584159770768	AKT1/CREB1/FOXO3/MAPK1/MAPK3	5	HUNTINGTON DISEASE	4	Signal transduction upon growth factor stimulation
transcriptional regulation by tp53	transcriptional regulation by tp53	16/134	362/10821	9.8450004563411e-06	0.000161183263285212	0.000105800616899235	AKT1/ATM/CASP1/CASP2/CASP6/CREBBP/CYCS/GLS2/GPI/MLH1/MTOR/PDPK1/PRKAA1/TBP/TP53/UBB	16	HUNTINGTON DISEASE	2	Cell fate: apoptosis, senesence, differentiation
tp53 regulates transcription of cell death genes	tp53 regulates transcription of cell death genes	6/134	44/10821	1.54610426371912e-05	0.000241879422590724	0.00015876953725677	ATM/CASP1/CASP2/CASP6/CREBBP/TP53	6	HUNTINGTON DISEASE	2	Cell fate: apoptosis, senesence, differentiation
vegfr2 mediated vascular permeability	vegfr2 mediated vascular permeability	5/134	27/10821	1.7523521226447e-05	0.000268186063987362	0.000176037204082614	AKT1/CTNNB1/MTOR/PAK1/PDPK1	5	HUNTINGTON DISEASE	4	Signal transduction upon growth factor stimulation
fc epsilon receptor fceri signaling	fc epsilon receptor fceri signaling	11/134	186/10821	1.88692849152882e-05	0.000282637799582189	0.000185523316412352	ITPR1/MAPK1/MAPK3/MAPK8/NFKB1/RELA/PAK1/PDPK1/PSME3/TRAF6/UBB	11	HUNTINGTON DISEASE	12	NFkB mediated inflammation induced by TLRs, TCRs and BCRs
activation of nmda receptors and postsynaptic events	activation of nmda receptors and postsynaptic events	8/134	94/10821	2.0414090523801e-05	0.000293689878067057	0.000192777895441744	CREB1/GIT1/GRIN2A/MAPK1/MAPK3/MAPT/PDPK1/PRKAA1	8	HUNTINGTON DISEASE	1	Neurotransmission
akt phosphorylates targets in the cytosol	akt phosphorylates targets in the cytosol	4/134	14/10821	2.04414829904628e-05	0.000293689878067057	0.000192777895441744	AKT1/CASP9/GSK3A/GSK3B	4	HUNTINGTON DISEASE	4	Signal transduction upon growth factor stimulation
notch hlh transcription pathway	notch hlh transcription pathway	5/134	28/10821	2.1121957100428e-05	0.000297397155974026	0.000195211350886061	CREBBP/HDAC9/HDAC3/HDAC4/HDAC6	5	HUNTINGTON DISEASE	10	NOTCH and FOXO mediated gene expression
notch1 intracellular domain regulates transcription	notch1 intracellular domain regulates transcription	6/134	48/10821	2.58093765914821e-05	0.000355323092392537	0.000233233907835412	CREBBP/HDAC9/HDAC3/HDAC4/HDAC6/UBB	6	HUNTINGTON DISEASE	10	NOTCH and FOXO mediated gene expression
interleukin 17 signaling	interleukin 17 signaling	7/134	71/10821	2.62454556880851e-05	0.000355323092392537	0.000233233907835412	CREB1/MAPK1/MAPK3/MAPK8/NFKB1/TRAF6/UBB	7	HUNTINGTON DISEASE	12	NFkB mediated inflammation induced by TLRs, TCRs and BCRs
toll like receptor 4 tlr4 cascade	toll like receptor 4 tlr4 cascade	9/134	127/10821	2.69910129389569e-05	0.00035852213413256	0.000235333757302921	CREB1/MAPK1/MAPK3/MAPK8/NFKB1/NFKB2/RELA/TRAF6/UBB	9	HUNTINGTON DISEASE	12	NFkB mediated inflammation induced by TLRs, TCRs and BCRs
the nlrp3 inflammasome	the nlrp3 inflammasome	4/134	15/10821	2.76076378967148e-05	0.000359921797764578	0.000236252495841283	CASP1/NFKB1/NFKB2/RELA	4	HUNTINGTON DISEASE	12	NFkB mediated inflammation induced by TLRs, TCRs and BCRs
runx2 regulates bone development	runx2 regulates bone development	5/134	31/10821	3.54441117294244e-05	0.000450282936582385	0.000295565504126297	HDAC3/HDAC4/HDAC6/MAPK1/MAPK3	5	HUNTINGTON DISEASE	2	Cell fate: apoptosis, senesence, differentiation
foxo mediated transcription of cell death genes	foxo mediated transcription of cell death genes	4/134	16/10821	3.6457567308517e-05	0.000450282936582385	0.000295565504126297	CREBBP/FASLG/FOXO3/PINK1	4	HUNTINGTON DISEASE	10	NOTCH and FOXO mediated gene expression
signaling by ntrks	signaling by ntrks	9/134	134/10821	4.1304060218684e-05	0.000496292198975584	0.000325765961947191	ADORA2A/BDNF/CREB1/MAPK1/MAPK3/NGF/NTF3/NTRK2/REST	9	HUNTINGTON DISEASE	4	Signal transduction upon growth factor stimulation
tak1 activates nfkb by phosphorylation and activation of ikks complex	tak1 activates nfkb by phosphorylation and activation of ikks complex	5/134	32/10821	4.15926700846015e-05	0.000496292198975584	0.000325765961947191	NFKB1/NFKB2/RELA/TRAF6/UBB	5	HUNTINGTON DISEASE	12	NFkB mediated inflammation induced by TLRs, TCRs and BCRs
oncogene induced senescence	oncogene induced senescence	5/134	35/10821	6.50827373416185e-05	0.00076363745147499	0.000501251257771413	MAPK1/MAPK3/SP1/TP53/UBB	5	HUNTINGTON DISEASE	2	Cell fate: apoptosis, senesence, differentiation
selective autophagy	selective autophagy	7/134	82/10821	6.7019919277097e-05	0.000773475789689775	0.000507709138268258	ATM/HDAC6/HSF1/PINK1/SQSTM1/UBB/VCP	7	HUNTINGTON DISEASE	5	Response to stress: autophagy, mitophagy, heatshock response
nod1 2 signaling pathway	nod1 2 signaling pathway	5/134	36/10821	7.4833673747362e-05	0.000849724295453916	0.000557758620969302	CASP1/CASP2/CASP9/TRAF6/UBB	5	HUNTINGTON DISEASE	12	NFkB mediated inflammation induced by TLRs, TCRs and BCRs
signaling by notch1 pest domain mutants in cancer	signaling by notch1 pest domain mutants in cancer	6/134	58/10821	7.69282563583309e-05	0.000859642737718492	0.000564269081726103	CREBBP/HDAC9/HDAC3/HDAC4/HDAC6/UBB	6	HUNTINGTON DISEASE	10	NOTCH and FOXO mediated gene expression
tp53 regulates metabolic genes	tp53 regulates metabolic genes	7/134	86/10821	9.09164771467497e-05	0.00100008124861425	0.000656452853082617	AKT1/CYCS/GLS2/GPI/MTOR/PRKAA1/TP53	7	HUNTINGTON DISEASE	2	Cell fate: apoptosis, senesence, differentiation
inflammasomes	inflammasomes	4/134	20/10821	9.33906062708799e-05	0.00101149210484153	0.000663942933650466	CASP1/NFKB1/NFKB2/RELA	4	HUNTINGTON DISEASE	12	NFkB mediated inflammation induced by TLRs, TCRs and BCRs
toll like receptor cascades	toll like receptor cascades	9/134	153/10821	0.000115740407932422	0.00123456435127917	0.000810367449479001	CREB1/MAPK1/MAPK3/MAPK8/NFKB1/NFKB2/RELA/TRAF6/UBB	9	HUNTINGTON DISEASE	12	NFkB mediated inflammation induced by TLRs, TCRs and BCRs
transcriptional regulation by ventx	transcriptional regulation by ventx	5/134	41/10821	0.000141561360708343	0.00146557644027461	0.000962003674163505	CTNNB1/IL6/NFKB1/RELA/TP53	5	HUNTINGTON DISEASE	2	Cell fate: apoptosis, senesence, differentiation
response of mtb to phagocytosis	response of mtb to phagocytosis	4/134	23/10821	0.000165837585787611	0.00169202406368808	0.00111064378582397	GSK3A/MAPK1/MAPK3/UBB	4	HUNTINGTON DISEASE	2	Cell fate: apoptosis, senesence, differentiation
cellular senescence	cellular senescence	10/134	198/10821	0.000170854313974029	0.00171830624339594	0.001127895396009	ATM/IL6/MAPK1/MAPK3/MAPK8/NFKB1/RELA/SP1/TP53/UBB	10	HUNTINGTON DISEASE	2	Cell fate: apoptosis, senesence, differentiation
growth hormone receptor signaling	growth hormone receptor signaling	4/134	24/10821	0.000197104005917864	0.00187515162386725	0.00123084862870473	GH1/MAPK1/MAPK3/PRL	4	HUNTINGTON DISEASE	8	Interferon stimulated genes: interleukins and antigen presentation
purinergic signaling in leishmaniasis infection	purinergic signaling in leishmaniasis infection	4/134	24/10821	0.000197104005917864	0.00187515162386725	0.00123084862870473	CASP1/NFKB1/NFKB2/RELA	4	HUNTINGTON DISEASE	12	NFkB mediated inflammation induced by TLRs, TCRs and BCRs
runx2 regulates osteoblast differentiation	runx2 regulates osteoblast differentiation	4/134	24/10821	0.000197104005917864	0.00187515162386725	0.00123084862870473	HDAC3/HDAC6/MAPK1/MAPK3	4	HUNTINGTON DISEASE	2	Cell fate: apoptosis, senesence, differentiation
traf6 mediated nf kb activation	traf6 mediated nf kb activation	4/134	24/10821	0.000197104005917864	0.00187515162386725	0.00123084862870473	NFKB1/NFKB2/RELA/TRAF6	4	HUNTINGTON DISEASE	12	NFkB mediated inflammation induced by TLRs, TCRs and BCRs
activation of the ap 1 family of transcription factors	activation of the ap 1 family of transcription factors	3/134	10/10821	0.000209092623540852	0.00188719496118923	0.00123875386956051	MAPK1/MAPK3/MAPK8	3	HUNTINGTON DISEASE	2	Cell fate: apoptosis, senesence, differentiation
akt phosphorylates targets in the nucleus	akt phosphorylates targets in the nucleus	3/134	10/10821	0.000209092623540852	0.00188719496118923	0.00123875386956051	AKT1/CREB1/FOXO3	3	HUNTINGTON DISEASE	4	Signal transduction upon growth factor stimulation
neurotransmitter clearance	neurotransmitter clearance	3/134	10/10821	0.000209092623540852	0.00188719496118923	0.00123875386956051	ACHE/COMT/MAOA	3	HUNTINGTON DISEASE	1	Neurotransmission
regulation of foxo transcriptional activity by acetylation	regulation of foxo transcriptional activity by acetylation	3/134	10/10821	0.000209092623540852	0.00188719496118923	0.00123875386956051	CREBBP/FOXO3/SIRT1	3	HUNTINGTON DISEASE	10	NOTCH and FOXO mediated gene expression
circadian clock	circadian clock	6/134	70/10821	0.000220730964997923	0.00196702024504479	0.00129115114768939	CREB1/CREBBP/HDAC3/PPARGC1A/SIRT1/UBB	6	HUNTINGTON DISEASE	10	NOTCH and FOXO mediated gene expression
neurotransmitter receptors and postsynaptic signal transmission	neurotransmitter receptors and postsynaptic signal transmission	10/134	205/10821	0.000226595241188726	0.00199403812246079	0.00130888566949803	ADCY5/CREB1/GIT1/GRIN2A/KCNJ10/MAPK1/MAPK3/MAPT/PDPK1/PRKAA1	10	HUNTINGTON DISEASE	1	Neurotransmission
signaling by notch	signaling by notch	11/134	247/10821	0.000243213731836419	0.00211385761991159	0.00138753513029484	AKT1/CREB1/CREBBP/HDAC9/HDAC3/HDAC4/HDAC6/PSME3/SMAD3/TP53/UBB	11	HUNTINGTON DISEASE	10	NOTCH and FOXO mediated gene expression
interleukin 1 signaling	interleukin 1 signaling	7/134	102/10821	0.000265244985019169	0.00227722523723775	0.0014947695561414	NFKB1/NFKB2/RELA/PSME3/SQSTM1/TRAF6/UBB	7	HUNTINGTON DISEASE	12	NFkB mediated inflammation induced by TLRs, TCRs and BCRs
pexophagy	pexophagy	3/134	11/10821	0.000284901136688806	0.00241651084613156	0.00158619656317547	ATM/SQSTM1/UBB	3	HUNTINGTON DISEASE	5	Response to stress: autophagy, mitophagy, heatshock response
signaling by notch1	signaling by notch1	6/134	74/10821	0.00029952184521347	0.00251027832178909	0.00164774548933225	CREBBP/HDAC9/HDAC3/HDAC4/HDAC6/UBB	6	HUNTINGTON DISEASE	10	NOTCH and FOXO mediated gene expression
infection with mycobacterium tuberculosis	infection with mycobacterium tuberculosis	4/134	27/10821	0.000316304419870685	0.00261974484222308	0.0017195992609688	GSK3A/MAPK1/MAPK3/UBB	4	HUNTINGTON DISEASE	2	Cell fate: apoptosis, senesence, differentiation
extra nuclear estrogen signaling	extra nuclear estrogen signaling	6/134	75/10821	0.000322298095955701	0.00263834720410248	0.00173180984240578	AKT1/CREB1/FOXO3/MAPK1/MAPK3/PDPK1	6	HUNTINGTON DISEASE	4	Signal transduction upon growth factor stimulation
creb1 phosphorylation through nmda receptor mediated activation of ras signaling	creb1 phosphorylation through nmda receptor mediated activation of ras signaling	4/134	28/10821	0.00036550149699906	0.00295762130904986	0.00194138121213052	CREB1/MAPK1/MAPK3/PDPK1	4	HUNTINGTON DISEASE	1	Neurotransmission
caspase mediated cleavage of cytoskeletal proteins	caspase mediated cleavage of cytoskeletal proteins	3/134	12/10821	0.000376433156742016	0.00297762856568966	0.00195451396581603	CASP3/CASP6/MAPT	3	HUNTINGTON DISEASE	2	Cell fate: apoptosis, senesence, differentiation
josephin domain dubs	josephin domain dubs	3/134	12/10821	0.000376433156742016	0.00297762856568966	0.00195451396581603	ATXN3/UBB/VCP	3	HUNTINGTON DISEASE	5	Response to stress: autophagy, mitophagy, heatshock response
ddx58 ifih1 mediated induction of interferon alpha beta	ddx58 ifih1 mediated induction of interferon alpha beta	6/134	78/10821	0.000398862741259136	0.00310934208608086	0.00204097065757999	CREBBP/NFKB1/NFKB2/RELA/TRAF6/UBB	6	HUNTINGTON DISEASE	12	NFkB mediated inflammation induced by TLRs, TCRs and BCRs
neurotransmitter release cycle	neurotransmitter release cycle	5/134	51/10821	0.000401917798058747	0.00310934208608086	0.00204097065757999	ABAT/GLS2/MAOA/SLC18A2/SLC1A2	5	HUNTINGTON DISEASE	1	Neurotransmission
leishmania infection	leishmania infection	12/134	306/10821	0.000407574090538907	0.00311882782325425	0.00204719709092197	ADCY5/ADORA2A/CASP1/CREB1/IL6/ITPR1/MAPK1/MAPK3/MAPK8/NFKB1/NFKB2/RELA	12	HUNTINGTON DISEASE	3	GPCR signaling: Wnt, metabotropic receptors, cytokine receptors
negative regulation of fgfr3 signaling	negative regulation of fgfr3 signaling	4/134	29/10821	0.000419938543735858	0.00317888962139833	0.00208662162648604	FGF2/MAPK1/MAPK3/UBB	4	HUNTINGTON DISEASE	4	Signal transduction upon growth factor stimulation
apoptotic execution phase	apoptotic execution phase	5/134	52/10821	0.000440300839601489	0.00329757224552604	0.00216452484417753	CASP3/CASP6/CTNNB1/DNM1L/MAPT	5	HUNTINGTON DISEASE	2	Cell fate: apoptosis, senesence, differentiation
foxo mediated transcription of oxidative stress metabolic and neuronal genes	foxo mediated transcription of oxidative stress metabolic and neuronal genes	4/134	30/10821	0.000479925378631095	0.00355649964796095	0.0023344846672471	ATXN3/FOXO3/PPARGC1A/SMAD3	4	HUNTINGTON DISEASE	10	NOTCH and FOXO mediated gene expression
hsf1 activation	hsf1 activation	4/134	31/10821	0.00054577445520912	0.00392066547415531	0.00257352294131905	HDAC6/HSF1/UBB/VCP	4	HUNTINGTON DISEASE	5	Response to stress: autophagy, mitophagy, heatshock response
mapk targets nuclear events mediated by map kinases	mapk targets nuclear events mediated by map kinases	4/134	31/10821	0.00054577445520912	0.00392066547415531	0.00257352294131905	CREB1/MAPK1/MAPK3/MAPK8	4	HUNTINGTON DISEASE	2	Cell fate: apoptosis, senesence, differentiation
negative regulation of fgfr4 signaling	negative regulation of fgfr4 signaling	4/134	31/10821	0.00054577445520912	0.00392066547415531	0.00257352294131905	FGF2/MAPK1/MAPK3/UBB	4	HUNTINGTON DISEASE	4	Signal transduction upon growth factor stimulation
transcriptional activation of mitochondrial biogenesis	transcriptional activation of mitochondrial biogenesis	5/134	55/10821	0.000572138514890775	0.0040685405503344	0.00267058807056938	CREB1/CREBBP/CYCS/HDAC3/PPARGC1A	5	HUNTINGTON DISEASE	10	NOTCH and FOXO mediated gene expression
prolonged erk activation events	prolonged erk activation events	3/134	14/10821	0.000611621911019978	0.00430581825358065	0.00282633704145022	MAPK1/MAPK3/NGF	3	HUNTINGTON DISEASE	4	Signal transduction upon growth factor stimulation
sars cov infections	sars cov infections	6/134	86/10821	0.000673541409645473	0.00469478368703379	0.003081653765861	COMT/GSK3A/GSK3B/SIGMAR1/UBB/VCP	6	HUNTINGTON DISEASE	8	Interferon stimulated genes: interleukins and antigen presentation
cd28 co stimulation	cd28 co stimulation	4/134	33/10821	0.000696319714011804	0.00475931144334281	0.00312400975422771	AKT1/MTOR/PAK1/PDPK1	4	HUNTINGTON DISEASE	4	Signal transduction upon growth factor stimulation
negative regulation of fgfr1 signaling	negative regulation of fgfr1 signaling	4/134	33/10821	0.000696319714011804	0.00475931144334281	0.00312400975422771	FGF2/MAPK1/MAPK3/UBB	4	HUNTINGTON DISEASE	4	Signal transduction upon growth factor stimulation
negative regulation of fgfr2 signaling	negative regulation of fgfr2 signaling	4/134	34/10821	0.000781650122449928	0.00529117005966105	0.0034731214955012	FGF2/MAPK1/MAPK3/UBB	4	HUNTINGTON DISEASE	4	Signal transduction upon growth factor stimulation
regulation of tp53 activity	regulation of tp53 activity	8/134	160/10821	0.000826938098919959	0.00554442306323477	0.0036393566458733	AKT1/ATM/MTOR/PDPK1/PRKAA1/TBP/TP53/UBB	8	HUNTINGTON DISEASE	2	Cell fate: apoptosis, senesence, differentiation
tcr signaling	tcr signaling	7/134	124/10821	0.00086355317897446	0.00573529658488698	0.00376464593415877	NFKB1/RELA/PAK1/PDPK1/PSME3/TRAF6/UBB	7	HUNTINGTON DISEASE	12	NFkB mediated inflammation induced by TLRs, TCRs and BCRs
spry regulation of fgf signaling	spry regulation of fgf signaling	3/134	16/10821	0.000924048843606701	0.00607972323270204	0.00399072742098713	MAPK1/MAPK3/UBB	3	HUNTINGTON DISEASE	2	Cell fate: apoptosis, senesence, differentiation
dectin 1 mediated noncanonical nf kb signaling	dectin 1 mediated noncanonical nf kb signaling	5/134	62/10821	0.000993224818770837	0.0064743543742099	0.00424976311345417	NFKB2/RELA/RELB/PSME3/UBB	5	HUNTINGTON DISEASE	12	NFkB mediated inflammation induced by TLRs, TCRs and BCRs
rip mediated nfkb activation via zbp1	rip mediated nfkb activation via zbp1	3/134	17/10821	0.0011119410089377	0.00718171073662517	0.00471407149129553	NFKB1/NFKB2/RELA	3	HUNTINGTON DISEASE	12	NFkB mediated inflammation induced by TLRs, TCRs and BCRs
signaling by nuclear receptors	signaling by nuclear receptors	11/134	297/10821	0.00113800037275202	0.00728320238561294	0.0047806905611305	AKT1/APOE/CREB1/CREBBP/FOXO3/HDAC3/MAPK1/MAPK3/PDPK1/SP1/TBP	11	HUNTINGTON DISEASE	4	Signal transduction upon growth factor stimulation
apoptotic cleavage of cellular proteins	apoptotic cleavage of cellular proteins	4/134	38/10821	0.00119746551510085	0.00746031612947784	0.00489694793786001	CASP3/CASP6/CTNNB1/MAPT	4	HUNTINGTON DISEASE	2	Cell fate: apoptosis, senesence, differentiation
hsf1 dependent transactivation	hsf1 dependent transactivation	4/134	38/10821	0.00119746551510085	0.00746031612947784	0.00489694793786001	CREBBP/HSF1/MTOR/UBB	4	HUNTINGTON DISEASE	5	Response to stress: autophagy, mitophagy, heatshock response
ovarian tumor domain proteases	ovarian tumor domain proteases	4/134	38/10821	0.00119746551510085	0.00746031612947784	0.00489694793786001	TP53/TRAF6/UBB/VCP	4	HUNTINGTON DISEASE	12	NFkB mediated inflammation induced by TLRs, TCRs and BCRs
gastrin creb signalling pathway via pkc and mapk	gastrin creb signalling pathway via pkc and mapk	3/134	18/10821	0.00132230348190958	0.00809479696751603	0.00531342085636893	CREB1/MAPK1/MAPK3	3	HUNTINGTON DISEASE	4	Signal transduction upon growth factor stimulation
mecp2 regulates neuronal receptors and channels	mecp2 regulates neuronal receptors and channels	3/134	18/10821	0.00132230348190958	0.00809479696751603	0.00531342085636893	CREB1/GRIN2A/SLC2A3	3	HUNTINGTON DISEASE	1	Neurotransmission
signaling by fgfr3	signaling by fgfr3	4/134	40/10821	0.00145454051682373	0.00882755624003366	0.00579440369224697	FGF2/MAPK1/MAPK3/UBB	4	HUNTINGTON DISEASE	4	Signal transduction upon growth factor stimulation
regulation of tp53 activity through methylation	regulation of tp53 activity through methylation	3/134	19/10821	0.00155609148991664	0.00923672708974736	0.00606298324222352	ATM/TP53/UBB	3	HUNTINGTON DISEASE	2	Cell fate: apoptosis, senesence, differentiation
synthesis secretion and deacylation of ghrelin	synthesis secretion and deacylation of ghrelin	3/134	19/10821	0.00155609148991664	0.00923672708974736	0.00606298324222352	ACHE/GH1/IGF1	3	HUNTINGTON DISEASE	3	GPCR signaling: Wnt, metabotropic receptors, cytokine receptors
tnfr2 non canonical nf kb pathway	tnfr2 non canonical nf kb pathway	6/134	101/10821	0.00156132176659082	0.00923672708974736	0.00606298324222352	FASLG/NFKB2/RELB/PSME3/TNF/UBB	6	HUNTINGTON DISEASE	2	Cell fate: apoptosis, senesence, differentiation
signaling by fgfr4	signaling by fgfr4	4/134	41/10821	0.00159648420937674	0.00936604069501023	0.00614786463084553	FGF2/MAPK1/MAPK3/UBB	4	HUNTINGTON DISEASE	4	Signal transduction upon growth factor stimulation
esr mediated signaling	esr mediated signaling	9/134	221/10821	0.00168547870616116	0.00980642156311949	0.0064369304219639	AKT1/CREB1/CREBBP/FOXO3/MAPK1/MAPK3/PDPK1/SP1/TBP	9	HUNTINGTON DISEASE	4	Signal transduction upon growth factor stimulation
interleukin 4 and interleukin 13 signaling	interleukin 4 and interleukin 13 signaling	24/329	111/10821	2.07534177205801e-14	1.75366379738902e-11	1.34787986669452e-11	AKT1/BCL2/CCL2/FASLG/FGF2/HGF/HMOX1/HSPA8/IL1A/IL10/IL1B/IL6/LBP/MAOA/MMP3/MMP9/NOS2/PTGS2/TGFB1/TIMP1/TNF/TP53/VEGFA/VIM	24	PARKINSON'S DISEASE	8	Interferon stimulated genes: interleukins and antigen presentation
signaling by interleukins	signaling by interleukins	47/329	462/10821	1.81322595273521e-13	7.66087965030624e-11	5.88821269914538e-11	AKT1/APP/BCL2/CASP1/CASP3/CCL2/CCL5/CREB1/CSF2/CSF3/CXCL10/FASLG/FGF2/GSTO1/HGF/HMGB1/HMOX1/HSPA8/HSPA9/IFNG/IL1A/IL10/IL1B/IL6/LBP/MAOA/MAPK8/MIF/MMP3/MMP9/NFKB1/NFKB2/RELA/NOD2/NOS2/PTGS2/PTPN4/S100B/SOD1/SOD2/TGFB1/TIMP1/TNF/TP53/UBB/VEGFA/VIM	47	PARKINSON'S DISEASE	8	Interferon stimulated genes: interleukins and antigen presentation
gpcr ligand binding	gpcr ligand binding	44/329	463/10821	1.2006742148859e-11	3.38189903859528e-09	2.59935435292842e-09	ADORA2A/ADRB2/AGTR1/APP/AVP/CCK/CCL2/CCL5/CNR1/CNR2/CRH/CX3CL1/CX3CR1/CXCL10/DRD1/DRD2/DRD3/F2/GCG/GLP1R/GPER1/GPR37/GRM2/GRM4/GRM5/HCAR2/HCRT/HTR1A/HTR2A/MC1R/NLN/NMS/NPY4R/NTS/NTSR1/OPN1SW/ADCYAP1/PPY/SHH/SST/TAC1/TACR1/UCN/VIP	44	PARKINSON'S DISEASE	3	GPCR signaling: Wnt, metabotropic receptors, cytokine receptors
neurotransmitter clearance	neurotransmitter clearance	7/329	10/10821	2.50169752014726e-09	4.22786880904888e-07	3.24957341038076e-07	ACHE/ALDH2/BCHE/COMT/MAOA/SLC6A3/SLC6A4	7	PARKINSON'S DISEASE	1	Neurotransmission
interleukin 10 signaling	interleukin 10 signaling	12/329	46/10821	7.85316550400806e-09	1.1059874751478e-06	8.50070722100522e-07	CCL2/CCL5/CSF2/CSF3/CXCL10/IL1A/IL10/IL1B/IL6/PTGS2/TIMP1/TNF	12	PARKINSON'S DISEASE	8	Interferon stimulated genes: interleukins and antigen presentation
clathrin mediated endocytosis	clathrin mediated endocytosis	20/329	145/10821	1.42506297112854e-08	1.72025458657659e-06	1.32220128298693e-06	ADRB2/AGTR1/APOB/ARFGAP1/AVP/DNAJC6/EGF/EGFR/GAK/HIP1R/HSPA8/PICALM/SCARB2/SYNJ1/SYT1/SYT11/TACR1/TF/TFRC/UBB	20	PARKINSON'S DISEASE	4	Signal transduction upon growth factor stimulation
peptide ligand binding receptors	peptide ligand binding receptors	23/329	197/10821	2.9442711492871e-08	3.1098864014345e-06	2.39028328830282e-06	AGTR1/APP/AVP/CCK/CCL2/CCL5/CX3CL1/CX3CR1/CXCL10/F2/GPER1/GPR37/HCRT/MC1R/NLN/NMS/NPY4R/NTS/NTSR1/PPY/SST/TAC1/TACR1	23	PARKINSON'S DISEASE	3	GPCR signaling: Wnt, metabotropic receptors, cytokine receptors
synthesis secretion and deacylation of ghrelin	synthesis secretion and deacylation of ghrelin	8/329	19/10821	3.78563717589436e-08	3.55429268181192e-06	2.7318574707916e-06	ACHE/BCHE/GCG/GH1/IGF1/INS/LEP/UCN	8	PARKINSON'S DISEASE	3	GPCR signaling: Wnt, metabotropic receptors, cytokine receptors
purinergic signaling in leishmaniasis infection	purinergic signaling in leishmaniasis infection	8/329	24/10821	3.22417846417704e-07	2.7244308022296e-05	2.0940190656813e-05	APP/CASP1/IL1A/IL1B/NFKB1/NFKB2/RELA/P2RX7	8	PARKINSON'S DISEASE	12	NFkB mediated inflammation induced by TLRs, TCRs and BCRs
inflammasomes	inflammasomes	7/329	20/10821	1.24199822585177e-06	9.54080455313405e-05	7.33313785024442e-05	APP/BCL2/CASP1/NFKB1/NFKB2/RELA/P2RX7	7	PARKINSON'S DISEASE	12	NFkB mediated inflammation induced by TLRs, TCRs and BCRs
transcriptional regulation by mecp2	transcriptional regulation by mecp2	11/329	63/10821	2.60064619583023e-06	0.000183128836289712	0.000140754272177829	BDNF/CREB1/CRH/GAD1/GRIN2A/GRIN2B/HTT/PPARG/PTEN/PTPN4/SST	11	PARKINSON'S DISEASE	1	Neurotransmission
the nlrp3 inflammasome	the nlrp3 inflammasome	6/329	15/10821	2.99569641511964e-06	0.000194720266982776	0.000149663537500309	APP/CASP1/NFKB1/NFKB2/RELA/P2RX7	6	PARKINSON'S DISEASE	12	NFkB mediated inflammation induced by TLRs, TCRs and BCRs
cargo recognition for clathrin mediated endocytosis	cargo recognition for clathrin mediated endocytosis	14/329	105/10821	3.29616282332411e-06	0.000198946970407777	0.000152912215187292	ADRB2/AGTR1/APOB/AVP/EGF/EGFR/PICALM/SCARB2/SYT1/SYT11/TACR1/TF/TFRC/UBB	14	PARKINSON'S DISEASE	4	Signal transduction upon growth factor stimulation
tak1 activates nfkb by phosphorylation and activation of ikks complex	tak1 activates nfkb by phosphorylation and activation of ikks complex	8/329	32/10821	3.72721614477451e-06	0.000209966509488964	0.000161381920093044	APP/HMGB1/NFKB1/NFKB2/RELA/NOD2/S100B/UBB	8	PARKINSON'S DISEASE	12	NFkB mediated inflammation induced by TLRs, TCRs and BCRs
leishmania infection	leishmania infection	25/329	306/10821	6.70081557731279e-06	0.000335718313455683	0.000258035751357404	ABL1/ADORA2A/ADRB2/APP/AVP/CASP1/CD163/CREB1/CRH/DRD1/GCG/GLP1R/IL1A/IL10/IL1B/IL6/MAPK8/MC1R/NFKB1/NFKB2/RELA/P2RX7/ADCYAP1/PLK2/VIP	25	PARKINSON'S DISEASE	3	GPCR signaling: Wnt, metabotropic receptors, cytokine receptors
signaling by erbb4	signaling by erbb4	10/329	58/10821	8.39375986796279e-06	0.000389816015587206	0.000299615673145196	APH1A/APOE/EGF/EGFR/ESR1/GFAP/NEDD4/NRG1/S100B/UBB	10	PARKINSON'S DISEASE	4	Signal transduction upon growth factor stimulation
programmed cell death	programmed cell death	18/329	180/10821	9.01986570893572e-06	0.000389816015587206	0.000299615673145196	AKT1/APAF1/BAX/BCL2/CASP3/CTNNB1/DNM1L/FAS/FASLG/HMGB1/MAPK8/MAPT/PRKCD/SEPTIN4/TLR4/TP53/UBB/VIM	18	PARKINSON'S DISEASE	2	Cell fate: apoptosis, senesence, differentiation
g alpha q signalling events	g alpha q signalling events	20/329	216/10821	9.22641457011138e-06	0.000389816015587206	0.000299615673145196	AGTR1/APP/AVP/CCK/CREB1/EGFR/F2/GCG/GRK5/GRM5/HCRT/HTR2A/MMP3/NMS/NTS/NTSR1/PRKCD/RGS4/TAC1/TACR1	20	PARKINSON'S DISEASE	3	GPCR signaling: Wnt, metabotropic receptors, cytokine receptors
pi3k akt signaling in cancer	pi3k akt signaling in cancer	13/329	102/10821	1.22310268816593e-05	0.000492153224523908	0.00037827286145282	AKT1/CREB1/EGF/EGFR/ESR1/FGF2/FGF20/GSK3A/GSK3B/HGF/MTOR/NRG1/PTEN	13	PARKINSON'S DISEASE	4	Signal transduction upon growth factor stimulation
signaling by ntrks	signaling by ntrks	15/329	134/10821	1.31866119247398e-05	0.000505131692766342	0.00038824821480764	ADORA2A/ASCL1/BAX/BDNF/CDK5/CDK5R1/CREB1/DOCK3/EP300/GRIN2B/MEF2D/NGF/NTF3/NTRK2/ADCYAP1	15	PARKINSON'S DISEASE	4	Signal transduction upon growth factor stimulation
autophagy	autophagy	16/329	151/10821	1.37491466670129e-05	0.000505131692766342	0.00038824821480764	ATG5/BECN1/GFAP/HSPA8/LAMP2/MTOR/PRKN/PARK7/PGAM5/PINK1/PRKAA1/TOMM40/UBB/USP30/VCP/VIM	16	PARKINSON'S DISEASE	5	Response to stress: autophagy, mitophagy, heatshock response
metabolism of cofactors	metabolism of cofactors	6/329	19/10821	1.46472517273189e-05	0.000515705321232686	0.000396375189287533	AKT1/COQ2/GCH1/IDH1/NOS3/SPR	6	PARKINSON'S DISEASE	4	Signal transduction upon growth factor stimulation
nf kb is activated and signals survival	nf kb is activated and signals survival	5/329	13/10821	2.65299123054086e-05	0.000889117042328581	0.00068338239192368	NFKB1/RELA/NGF/NGFR/UBB	5	PARKINSON'S DISEASE	12	NFkB mediated inflammation induced by TLRs, TCRs and BCRs
foxo mediated transcription	foxo mediated transcription	10/329	66/10821	2.7357447456264e-05	0.000889117042328581	0.00068338239192368	AKT1/ATXN3/CAT/EP300/FASLG/INS/PINK1/PPARGC1A/SIRT1/SOD2	10	PARKINSON'S DISEASE	10	NOTCH and FOXO mediated gene expression
toll like receptor 4 tlr4 cascade	toll like receptor 4 tlr4 cascade	14/329	127/10821	3.04513663908978e-05	0.000953014985196617	0.000732494856264482	APP/CREB1/HMGB1/LBP/MAPK8/NFKB1/NFKB2/RELA/NOD2/PTPN4/S100B/TLR2/TLR4/UBB	14	PARKINSON'S DISEASE	12	NFkB mediated inflammation induced by TLRs, TCRs and BCRs
selective autophagy	selective autophagy	11/329	82/10821	3.53317959623077e-05	0.00101631739093606	0.000781149586057363	ATG5/HSPA8/PRKN/PARK7/PGAM5/PINK1/TOMM40/UBB/USP30/VCP/VIM	11	PARKINSON'S DISEASE	5	Response to stress: autophagy, mitophagy, heatshock response
toll like receptor tlr1 tlr2 cascade	toll like receptor tlr1 tlr2 cascade	12/329	97/10821	3.57925554272679e-05	0.00101631739093606	0.000781149586057363	APP/CREB1/HMGB1/MAPK8/NFKB1/NFKB2/RELA/NOD2/S100B/TLR2/TLR4/UBB	12	PARKINSON'S DISEASE	12	NFkB mediated inflammation induced by TLRs, TCRs and BCRs
nucleotide binding domain leucine rich repeat containing receptor nlr signaling pathways	nucleotide binding domain leucine rich repeat containing receptor nlr signaling pathways	9/329	55/10821	3.68517561182221e-05	0.00101631739093606	0.000781149586057363	APP/BCL2/CASP1/NFKB1/NFKB2/RELA/NOD2/P2RX7/UBB	9	PARKINSON'S DISEASE	12	NFkB mediated inflammation induced by TLRs, TCRs and BCRs
chaperone mediated autophagy	chaperone mediated autophagy	6/329	22/10821	3.72850167088968e-05	0.00101631739093606	0.000781149586057363	GFAP/HSPA8/LAMP2/PARK7/UBB/VIM	6	PARKINSON'S DISEASE	5	Response to stress: autophagy, mitophagy, heatshock response
cellular response to heat stress	cellular response to heat stress	12/329	101/10821	5.36872836159399e-05	0.00137471983804452	0.00105662054197879	BAG5/CRYAB/DNAJB1/EP300/GSK3B/HSPA4/HSPA8/HSPA9/MTOR/SIRT1/UBB/VCP	12	PARKINSON'S DISEASE	5	Response to stress: autophagy, mitophagy, heatshock response
iron uptake and transport	iron uptake and transport	9/329	58/10821	5.6965551188108e-05	0.00141576149276327	0.00108816548244776	ABCG2/CP/HFE/HMOX1/IREB2/SLC11A2/TF/TFRC/UBB	9	PARKINSON'S DISEASE	13	Iron metabolism
toll like receptor cascades	toll like receptor cascades	15/329	153/10821	6.35146578653874e-05	0.0014590374024069	0.00112142768892564	APOB/APP/CREB1/HMGB1/LBP/MAPK8/NFKB1/NFKB2/RELA/NOD2/PTPN4/S100B/TLR2/TLR4/UBB	15	PARKINSON'S DISEASE	12	NFkB mediated inflammation induced by TLRs, TCRs and BCRs
diseases of programmed cell death	diseases of programmed cell death	6/329	24/10821	6.38868448391185e-05	0.0014590374024069	0.00112142768892564	APP/CAST/CDK5/CDK5R1/FASLG/SOD2	6	PARKINSON'S DISEASE	2	Cell fate: apoptosis, senesence, differentiation
traf6 mediated nf kb activation	traf6 mediated nf kb activation	6/329	24/10821	6.38868448391185e-05	0.0014590374024069	0.00112142768892564	APP/HMGB1/NFKB1/NFKB2/RELA/S100B	6	PARKINSON'S DISEASE	12	NFkB mediated inflammation induced by TLRs, TCRs and BCRs
nrif signals cell death from the nucleus	nrif signals cell death from the nucleus	5/329	16/10821	8.3503368288483e-05	0.00178620619488047	0.00137289221082684	APH1A/MAPK8/NGF/NGFR/UBB	5	PARKINSON'S DISEASE	10	NOTCH and FOXO mediated gene expression
p75ntr signals via nf kb	p75ntr signals via nf kb	5/329	16/10821	8.3503368288483e-05	0.00178620619488047	0.00137289221082684	NFKB1/RELA/NGF/NGFR/UBB	5	PARKINSON'S DISEASE	12	NFkB mediated inflammation induced by TLRs, TCRs and BCRs
peptide hormone metabolism	peptide hormone metabolism	11/329	90/10821	8.45541394026257e-05	0.00178620619488047	0.00137289221082684	ACHE/BCHE/AOPEP/CTNNB1/CTSD/GCG/GH1/IGF1/INS/LEP/UCN	11	PARKINSON'S DISEASE	3	GPCR signaling: Wnt, metabotropic receptors, cytokine receptors
death receptor signalling	death receptor signalling	14/329	141/10821	9.6887822755252e-05	0.00198576516423548	0.00152627481324608	APH1A/CASP3/FAS/FASLG/LINGO1/MAPK8/MCF2L/NFKB1/RELA/NGF/NGFR/RTN4/TNF/UBB	14	PARKINSON'S DISEASE	12	NFkB mediated inflammation induced by TLRs, TCRs and BCRs
g alpha i signalling events	g alpha i signalling events	27/329	403/10821	9.87007537253136e-05	0.00198576516423548	0.00152627481324608	APOB/APOE/APP/CCL5/CDK5/CNR1/CNR2/CREB1/CX3CL1/CX3CR1/CXCL10/DRD3/GPC4/GPER1/GPR37/GRM2/GRM4/HCAR2/HTR1A/NMS/NPY4R/OPN1SW/PDE4A/PPY/PRKCD/RGS4/SST	27	PARKINSON'S DISEASE	3	GPCR signaling: Wnt, metabotropic receptors, cytokine receptors
amyloid fiber formation	amyloid fiber formation	12/329	109/10821	0.000113574752545724	0.00223187595118923	0.00171543751091094	APH1A/APP/CALB1/CST3/INS/LYZ/PRKN/SNCA/PRL/SIAH1/SNCAIP/UBB	12	PARKINSON'S DISEASE	10	NOTCH and FOXO mediated gene expression
ddx58 ifih1 mediated induction of interferon alpha beta	ddx58 ifih1 mediated induction of interferon alpha beta	10/329	78/10821	0.000118164235092686	0.00226929042393908	0.00174419457062648	APP/ATG5/EP300/HMGB1/NFKB1/NFKB2/RELA/S100B/UBB/UBE2K	10	PARKINSON'S DISEASE	12	NFkB mediated inflammation induced by TLRs, TCRs and BCRs
gene and protein expression by jak stat signaling after interleukin 12 stimulation	gene and protein expression by jak stat signaling after interleukin 12 stimulation	7/329	38/10821	0.000126197248607017	0.00236970389050953	0.00182137315533402	GSTO1/HSPA9/IFNG/IL10/MIF/SOD1/SOD2	7	PARKINSON'S DISEASE	8	Interferon stimulated genes: interleukins and antigen presentation
toll like receptor 9 tlr9 cascade	toll like receptor 9 tlr9 cascade	11/329	95/10821	0.000138641845421173	0.00254679042132373	0.00195748326372686	APP/CREB1/HMGB1/MAPK8/NFKB1/NFKB2/RELA/NOD2/S100B/TLR4/UBB	11	PARKINSON'S DISEASE	12	NFkB mediated inflammation induced by TLRs, TCRs and BCRs
p75ntr regulates axonogenesis	p75ntr regulates axonogenesis	4/329	10/10821	0.000152398736681645	0.00268285276033312	0.00206206185378453	LINGO1/NGF/NGFR/RTN4	4	PARKINSON'S DISEASE	10	NOTCH and FOXO mediated gene expression
tetrahydrobiopterin bh4 synthesis recycling salvage and regulation	tetrahydrobiopterin bh4 synthesis recycling salvage and regulation	4/329	10/10821	0.000152398736681645	0.00268285276033312	0.00206206185378453	AKT1/GCH1/NOS3/SPR	4	PARKINSON'S DISEASE	4	Signal transduction upon growth factor stimulation
p75 ntr receptor mediated signalling	p75 ntr receptor mediated signalling	11/329	97/10821	0.000167329468644155	0.00277241962753551	0.00213090365641782	APH1A/CASP3/LINGO1/MAPK8/MCF2L/NFKB1/RELA/NGF/NGFR/RTN4/UBB	11	PARKINSON'S DISEASE	10	NOTCH and FOXO mediated gene expression
intrinsic pathway for apoptosis	intrinsic pathway for apoptosis	8/329	53/10821	0.000180105791844905	0.00292671911747971	0.00224949946494548	AKT1/APAF1/BAX/BCL2/CASP3/MAPK8/SEPTIN4/TP53	8	PARKINSON'S DISEASE	2	Cell fate: apoptosis, senesence, differentiation
downregulation of erbb2 signaling	downregulation of erbb2 signaling	6/329	29/10821	0.00019830960756873	0.00310317811843662	0.00238512724892606	AKT1/EGF/EGFR/NRG1/RNF41/UBB	6	PARKINSON'S DISEASE	4	Signal transduction upon growth factor stimulation
mitophagy	mitophagy	6/329	29/10821	0.00019830960756873	0.00310317811843662	0.00238512724892606	ATG5/PRKN/PGAM5/PINK1/TOMM40/UBB	6	PARKINSON'S DISEASE	5	Response to stress: autophagy, mitophagy, heatshock response
regulation of tlr by endogenous ligand	regulation of tlr by endogenous ligand	5/329	19/10821	0.000206186336810451	0.00316777190190601	0.00243477454185738	APOB/HMGB1/LBP/TLR2/TLR4	5	PARKINSON'S DISEASE	12	NFkB mediated inflammation induced by TLRs, TCRs and BCRs
toll like receptor 10 tlr10 cascade	toll like receptor 10 tlr10 cascade	10/329	84/10821	0.000220719174089103	0.00327206494921565	0.00251493500300973	APP/CREB1/HMGB1/MAPK8/NFKB1/NFKB2/RELA/NOD2/S100B/UBB	10	PARKINSON'S DISEASE	12	NFkB mediated inflammation induced by TLRs, TCRs and BCRs
transcriptional regulation of white adipocyte differentiation	transcriptional regulation of white adipocyte differentiation	10/329	84/10821	0.000220719174089103	0.00327206494921565	0.00251493500300973	ADIPOQ/EP300/LEP/NFKB1/RELA/PPARA/PPARG/PPARGC1A/TGFB1/TNF	10	PARKINSON'S DISEASE	10	NOTCH and FOXO mediated gene expression
regulated proteolysis of p75ntr	regulated proteolysis of p75ntr	4/329	11/10821	0.000233760737994026	0.00334792921364326	0.0025732448767585	APH1A/NFKB1/RELA/NGFR	4	PARKINSON'S DISEASE	10	NOTCH and FOXO mediated gene expression
sumoylation of intracellular receptors	sumoylation of intracellular receptors	6/329	30/10821	0.000241614164216268	0.00340273281271245	0.00261536735651645	ESR1/HDAC4/NR4A2/PPARA/PPARG/VDR	6	PARKINSON'S DISEASE	2	Cell fate: apoptosis, senesence, differentiation
circadian clock	circadian clock	9/329	70/10821	0.000252651548375793	0.00349984521930402	0.00269000872041181	ARNTL/AVP/CREB1/EP300/MEF2D/PPARA/PPARGC1A/SIRT1/UBB	9	PARKINSON'S DISEASE	10	NOTCH and FOXO mediated gene expression
interleukin 1 family signaling	interleukin 1 family signaling	13/329	139/10821	0.000310510990165194	0.00423196430144498	0.00325272123823301	APP/CASP1/HMGB1/IL1A/IL1B/MAPK8/NFKB1/NFKB2/RELA/NOD2/PTPN4/S100B/UBB	13	PARKINSON'S DISEASE	12	NFkB mediated inflammation induced by TLRs, TCRs and BCRs
tp53 regulates transcription of cell death genes	tp53 regulates transcription of cell death genes	7/329	44/10821	0.000327723535828075	0.00439565694880513	0.00337853670185334	APAF1/BAX/BNIP3L/CASP1/CHM/FAS/TP53	7	PARKINSON'S DISEASE	2	Cell fate: apoptosis, senesence, differentiation
josephin domain dubs	josephin domain dubs	4/329	12/10821	0.000342270062940414	0.00451903442476015	0.00347336560582624	ATXN3/PRKN/UBB/VCP	4	PARKINSON'S DISEASE	5	Response to stress: autophagy, mitophagy, heatshock response
nuclear signaling by erbb4	nuclear signaling by erbb4	6/329	32/10821	0.000350329209043522	0.00455427971756579	0.00350045541667779	APH1A/APOE/ESR1/GFAP/NRG1/S100B	6	PARKINSON'S DISEASE	4	Signal transduction upon growth factor stimulation
extra nuclear estrogen signaling	extra nuclear estrogen signaling	9/329	75/10821	0.00042718197559238	0.0053829908686477	0.00413740936276005	AKT1/BCL2/CREB1/EGF/EGFR/ESR1/MMP3/MMP9/NOS3	9	PARKINSON'S DISEASE	4	Signal transduction upon growth factor stimulation
pink1 prkn mediated mitophagy	pink1 prkn mediated mitophagy	5/329	22/10821	0.000433187430849756	0.0053829908686477	0.00413740936276005	ATG5/PRKN/PINK1/TOMM40/UBB	5	PARKINSON'S DISEASE	5	Response to stress: autophagy, mitophagy, heatshock response
downregulation of erbb2 erbb3 signaling	downregulation of erbb2 erbb3 signaling	4/329	13/10821	0.000482599018778193	0.00591008943286338	0.00454254148872838	AKT1/NRG1/RNF41/UBB	4	PARKINSON'S DISEASE	4	Signal transduction upon growth factor stimulation
interleukin 12 signaling	interleukin 12 signaling	7/329	47/10821	0.000497486194684405	0.0060053690644046	0.00461577416722222	GSTO1/HSPA9/IFNG/IL10/MIF/SOD1/SOD2	7	PARKINSON'S DISEASE	8	Interferon stimulated genes: interleukins and antigen presentation
transmission across chemical synapses	transmission across chemical synapses	19/329	269/10821	0.0005620414690815	0.00668908508977278	0.00514128371272477	ACHE/ALDH2/BCHE/CHRNA4/COMT/CREB1/GAD1/GRIN2A/GRIN2B/HSPA8/MAOA/MAPT/NRG1/PRKAA1/SLC17A7/SLC18A2/SLC6A3/SLC6A4/SYT1	19	PARKINSON'S DISEASE	1	Neurotransmission
diseases of immune system	diseases of immune system	5/329	24/10821	0.000665117143619524	0.0076989587172397	0.00591748057120759	NFKB1/NFKB2/RELA/TLR2/TLR4	5	PARKINSON'S DISEASE	12	NFkB mediated inflammation induced by TLRs, TCRs and BCRs
estrogen dependent nuclear events downstream of esr membrane signaling	estrogen dependent nuclear events downstream of esr membrane signaling	5/329	24/10821	0.000665117143619524	0.0076989587172397	0.00591748057120759	AKT1/BCL2/CREB1/EGF/EGFR	5	PARKINSON'S DISEASE	4	Signal transduction upon growth factor stimulation
adora2b mediated anti inflammatory cytokines production	adora2b mediated anti inflammatory cytokines production	12/329	133/10821	0.000725832383233629	0.00823456989864851	0.00632915556208799	ADORA2A/ADRB2/AVP/CREB1/CRH/DRD1/GCG/GLP1R/IL6/MC1R/ADCYAP1/VIP	12	PARKINSON'S DISEASE	3	GPCR signaling: Wnt, metabotropic receptors, cytokine receptors
signaling by erbb2	signaling by erbb2	7/329	50/10821	0.000730878985087146	0.00823456989864851	0.00632915556208799	AKT1/EGF/EGFR/NRG1/PRKCD/RNF41/UBB	7	PARKINSON'S DISEASE	4	Signal transduction upon growth factor stimulation
signaling by interleukins	signaling by interleukins	92/301	462/10821	8.43207282254968e-55	6.01206792247792e-52	4.57994692256383e-52	POMC/AKT1/ALOX5/BCL2/CCL2/CCL20/CCL5/CCR1/CCR2/CCR5/CD4/CD80/CSF2/CXCL1/CXCL10/FASLG/GATA3/HIF1A/HMGB1/HMOX1/ICAM1/IFNG/IGHE/IL1A/IL10/IL11/IL12A/IL12B/IL13/IL15/IL16/IL17A/IL17C/IL17F/IL17RA/IL18/IL19/IL1B/IL1RL2/IL1RN/IL2/IL20/IL20RB/IL21/IL22/IL22RA2/IL23A/IL23R/IL24/IL27/IL2RA/IL31/IL33/IL36A/IL36G/IL36RN/IL37/IL4/IL6/CXCL8/IL9/IRAK1/ITGB2/JAK1/JUN/JUNB/LCN2/LYN/MAPK3/MIF/MMP9/MUC1/NFKB1/NFKB2/RELA/NFKBIA/NOS2/OSM/PTGS2/S100A12/S100B/SOCS3/STAT3/SOD1/TGFB1/TNF/TNFRSF1A/TP53/TRAF6/TSLP/TYK2/VEGFA	92	PSORIASIS	8	Interferon stimulated genes: interleukins and antigen presentation
interleukin 4 and interleukin 13 signaling	interleukin 4 and interleukin 13 signaling	41/301	111/10821	8.43868665855778e-36	3.00839179377585e-33	2.29176963990306e-33	POMC/AKT1/ALOX5/BCL2/CCL2/FASLG/GATA3/HIF1A/HMOX1/ICAM1/IGHE/IL1A/IL10/IL12A/IL12B/IL13/IL17A/IL17F/IL18/IL1B/IL23A/IL23R/IL4/IL6/CXCL8/ITGB2/JAK1/JUNB/LCN2/MMP9/MUC1/NOS2/OSM/PTGS2/SOCS3/STAT3/TGFB1/TNF/TP53/TYK2/VEGFA	41	PSORIASIS	8	Interferon stimulated genes: interleukins and antigen presentation
interleukin 10 signaling	interleukin 10 signaling	26/301	46/10821	4.12150204654464e-29	9.79543653062109e-27	7.46208791584924e-27	CCL2/CCL20/CCL5/CCR1/CCR2/CCR5/CD80/CSF2/CXCL1/CXCL10/ICAM1/IL1A/IL10/IL12A/IL12B/IL18/IL1B/IL1RN/IL6/CXCL8/JAK1/PTGS2/STAT3/TNF/TNFRSF1A/TYK2	26	PSORIASIS	8	Interferon stimulated genes: interleukins and antigen presentation
chemokine receptors bind chemokines	chemokine receptors bind chemokines	19/301	58/10821	5.59184205931718e-16	9.96745847073288e-14	7.59313290159912e-14	CCL2/CCL20/CCL5/CCR1/CCR10/CCR2/CCR4/CCR5/CCR6/CCR9/CX3CR1/CXCL1/CXCL10/CXCL11/CXCL9/CXCR2/CXCR3/CXCR4/CXCL8	19	PSORIASIS	3	GPCR signaling: Wnt, metabotropic receptors, cytokine receptors
interleukin 1 family signaling	interleukin 1 family signaling	23/301	139/10821	4.29406924263196e-12	6.12334273999317e-10	4.6647152193644e-10	ALOX5/HMGB1/IL1A/IL13/IL18/IL1B/IL1RL2/IL1RN/IL33/IL36A/IL36G/IL36RN/IL37/IL4/IRAK1/NFKB1/NFKB2/RELA/NFKBIA/S100A12/S100B/STAT3/TRAF6	23	PSORIASIS	12	NFkB mediated inflammation induced by TLRs, TCRs and BCRs
toll like receptor cascades	toll like receptor cascades	22/301	153/10821	2.18291227045659e-10	2.59402741472592e-08	1.9761100553607e-08	CTSK/CTSS/HMGB1/IRAK1/ITGB2/JUN/MAPK3/NFKB1/NFKB2/RELA/NFKBIA/S100A12/S100A8/S100A9/S100B/TLR2/TLR3/TLR4/TLR7/TLR8/TLR9/TRAF6	22	PSORIASIS	12	NFkB mediated inflammation induced by TLRs, TCRs and BCRs
interleukin 20 family signaling	interleukin 20 family signaling	10/301	26/10821	8.55913279477008e-10	8.71808811810152e-08	6.64137221368625e-08	IL19/IL20/IL20RB/IL22/IL22RA2/IL24/JAK1/SOCS3/STAT3/TYK2	10	PSORIASIS	8	Interferon stimulated genes: interleukins and antigen presentation
peptide ligand binding receptors	peptide ligand binding receptors	24/301	197/10821	1.05885353100786e-09	9.43703209510758e-08	7.18905818421128e-08	POMC/CCL2/CCL20/CCL5/CCR1/CCR10/CCR2/CCR4/CCR5/CCR6/CCR9/CX3CR1/CXCL1/CXCL10/CXCL11/CXCL9/CXCR2/CXCR3/CXCR4/EDN1/CXCL8/PROK2/SST/TAC1	24	PSORIASIS	3	GPCR signaling: Wnt, metabotropic receptors, cytokine receptors
traf6 mediated nf kb activation	traf6 mediated nf kb activation	9/301	24/10821	8.01752030131369e-09	6.35165774981851e-07	4.83864383096826e-07	HMGB1/IFIH1/NFKB1/NFKB2/RELA/NFKBIA/S100A12/S100B/TRAF6	9	PSORIASIS	12	NFkB mediated inflammation induced by TLRs, TCRs and BCRs
costimulation by the cd28 family	costimulation by the cd28 family	14/301	74/10821	1.24782662282245e-08	8.89700382072408e-07	6.77766881448826e-07	AKT1/CD274/CD28/CD4/CD80/HLA-DQA1/HLA-DRB1/HLA-DRB3/HLA-DRB4/LYN/MTOR/PDCD1/RAC1/TRIB3	14	PSORIASIS	4	Signal transduction upon growth factor stimulation
interleukin 12 family signaling	interleukin 12 family signaling	12/301	57/10821	3.97902353369418e-08	2.57913070865814e-06	1.96476185969971e-06	IFNG/IL10/IL12A/IL12B/IL23A/IL23R/IL27/JAK1/MIF/STAT3/SOD1/TYK2	12	PSORIASIS	8	Interferon stimulated genes: interleukins and antigen presentation
toll like receptor 9 tlr9 cascade	toll like receptor 9 tlr9 cascade	15/301	95/10821	4.84584729805307e-08	2.87924093625987e-06	2.1933835138556e-06	HMGB1/IRAK1/JUN/MAPK3/NFKB1/NFKB2/RELA/NFKBIA/S100A12/S100B/TLR4/TLR7/TLR8/TLR9/TRAF6	15	PSORIASIS	12	NFkB mediated inflammation induced by TLRs, TCRs and BCRs
negative regulation of the pi3k akt network	negative regulation of the pi3k akt network	16/301	110/10821	5.6957604259327e-08	3.1239055259154e-06	2.37976710913463e-06	AKT1/AREG/CD19/CD28/CD80/EGF/EGFR/FGF10/FGF7/IL33/IRAK1/MAPK3/RAC1/TGFA/TRAF6/TRIB3	16	PSORIASIS	4	Signal transduction upon growth factor stimulation
antimicrobial peptides	antimicrobial peptides	15/301	97/10821	6.46154243456934e-08	3.2907712541771e-06	2.50688413250961e-06	CAMP/CCR2/CCR6/CD4/DEFB104A/DEFB4A/ELANE/ITLN1/LCN2/PGLYRP2/PI3/S100A7/S100A8/S100A9/TLR2	15	PSORIASIS	8	Interferon stimulated genes: interleukins and antigen presentation
tak1 activates nfkb by phosphorylation and activation of ikks complex	tak1 activates nfkb by phosphorylation and activation of ikks complex	9/301	32/10821	1.41352317799087e-07	6.71894683938325e-06	5.11844182346167e-06	HMGB1/IRAK1/NFKB1/NFKB2/RELA/NFKBIA/S100A12/S100B/TRAF6	9	PSORIASIS	12	NFkB mediated inflammation induced by TLRs, TCRs and BCRs
interleukin 6 family signaling	interleukin 6 family signaling	8/301	24/10821	1.63013820558092e-07	7.26430337861997e-06	5.53389022420891e-06	IL11/IL31/IL6/JAK1/OSM/SOCS3/STAT3/TYK2	8	PSORIASIS	8	Interferon stimulated genes: interleukins and antigen presentation
nf kb is activated and signals survival	nf kb is activated and signals survival	6/301	13/10821	6.41666184472519e-07	2.54171105293837e-05	1.93625585489953e-05	IRAK1/NFKB1/RELA/NFKBIA/NGF/TRAF6	6	PSORIASIS	12	NFkB mediated inflammation induced by TLRs, TCRs and BCRs
trafficking and processing of endosomal tlr	trafficking and processing of endosomal tlr	6/301	13/10821	6.41666184472519e-07	2.54171105293837e-05	1.93625585489953e-05	CTSK/CTSS/TLR3/TLR7/TLR8/TLR9	6	PSORIASIS	12	NFkB mediated inflammation induced by TLRs, TCRs and BCRs
intracellular signaling by second messengers	intracellular signaling by second messengers	25/301	304/10821	1.20428784598919e-06	4.51924860100154e-05	3.44272868991924e-05	ADCY1/AKT1/AREG/CD19/CD28/CD80/EGF/EGFR/FGF10/FGF7/IL33/IRAK1/JUN/MAPK3/MTOR/NR4A1/PML/PPARG/PRKCA/RAC1/RPTOR/TGFA/TP53/TRAF6/TRIB3	25	PSORIASIS	4	Signal transduction upon growth factor stimulation
ddx58 ifih1 mediated induction of interferon alpha beta	ddx58 ifih1 mediated induction of interferon alpha beta	12/301	78/10821	1.44906727010436e-06	5.16592481792205e-05	3.93536163880974e-05	HMGB1/IFIH1/IFNA1/IFNB1/NFKB1/NFKB2/RELA/NFKBIA/S100A12/S100B/TNFAIP3/TRAF6	12	PSORIASIS	12	NFkB mediated inflammation induced by TLRs, TCRs and BCRs
interferon gamma signaling	interferon gamma signaling	13/301	93/10821	1.62399277663775e-06	5.513842141632e-05	4.20040236964953e-05	HLA-B/HLA-C/HLA-DQA1/HLA-DRB1/HLA-DRB3/HLA-DRB4/HLA-E/HLA-G/ICAM1/IFNG/JAK1/PML/SOCS3	13	PSORIASIS	8	Interferon stimulated genes: interleukins and antigen presentation
gpcr ligand binding	gpcr ligand binding	32/301	463/10821	1.80072821127199e-06	5.83599643016786e-05	4.44581701921698e-05	POMC/CCL2/CCL20/CCL5/CCR1/CCR10/CCR2/CCR4/CCR5/CCR6/CCR9/CRH/CRHR1/CX3CR1/CXCL1/CXCL10/CXCL11/CXCL9/CXCR2/CXCR3/CXCR4/EDN1/GCG/GLP1R/HRH4/CXCL8/PROK2/PTH/SST/TAC1/VIP/WNT5A	32	PSORIASIS	3	GPCR signaling: Wnt, metabotropic receptors, cytokine receptors
toll like receptor tlr1 tlr2 cascade	toll like receptor tlr1 tlr2 cascade	13/301	97/10821	2.63951942247831e-06	7.36757766233568e-05	5.61256377613525e-05	HMGB1/IRAK1/JUN/MAPK3/NFKB1/NFKB2/RELA/NFKBIA/S100A12/S100B/TLR2/TLR4/TRAF6	13	PSORIASIS	12	NFkB mediated inflammation induced by TLRs, TCRs and BCRs
diseases of immune system	diseases of immune system	7/301	24/10821	2.76898603007742e-06	7.36757766233568e-05	5.61256377613525e-05	NFKB1/NFKB2/RELA/NFKBIA/TLR2/TLR3/TLR4	7	PSORIASIS	12	NFkB mediated inflammation induced by TLRs, TCRs and BCRs
estrogen dependent nuclear events downstream of esr membrane signaling	estrogen dependent nuclear events downstream of esr membrane signaling	7/301	24/10821	2.76898603007742e-06	7.36757766233568e-05	5.61256377613525e-05	AKT1/AREG/BCL2/EGF/EGFR/MAPK3/TGFA	7	PSORIASIS	4	Signal transduction upon growth factor stimulation
growth hormone receptor signaling	growth hormone receptor signaling	7/301	24/10821	2.76898603007742e-06	7.36757766233568e-05	5.61256377613525e-05	ADAM17/GH1/LYN/MAPK3/PRL/SOCS3/STAT3	7	PSORIASIS	8	Interferon stimulated genes: interleukins and antigen presentation
p75ntr signals via nf kb	p75ntr signals via nf kb	6/301	16/10821	2.78996629569514e-06	7.36757766233568e-05	5.61256377613525e-05	IRAK1/NFKB1/RELA/NFKBIA/NGF/TRAF6	6	PSORIASIS	12	NFkB mediated inflammation induced by TLRs, TCRs and BCRs
neutrophil degranulation	neutrophil degranulation	32/301	479/10821	3.71112229227341e-06	9.23168818385191e-05	7.03262877813182e-05	ALOX5/AOC1/ARG1/CAMP/CHI3L1/CKAP4/CTSS/CXCL1/CXCR2/ELANE/FABP5/GRN/HLA-B/HLA-C/HMGB1/HP/ITGAL/ITGB2/LCN2/MIF/MMP9/MPO/NFKB1/RAC1/RETN/S100A12/S100A7/S100A8/S100A9/SELL/SERPINB3/TLR2	32	PSORIASIS	8	Interferon stimulated genes: interleukins and antigen presentation
antigen presentation folding assembly and peptide loading of class i mhc	antigen presentation folding assembly and peptide loading of class i mhc	7/301	25/10821	3.75482408599867e-06	9.23168818385191e-05	7.03262877813182e-05	ERAP1/HLA-B/HLA-C/HLA-E/HLA-G/TAP1/TAP2	7	PSORIASIS	8	Interferon stimulated genes: interleukins and antigen presentation
pi3k akt signaling in cancer	pi3k akt signaling in cancer	13/301	102/10821	4.67625392298303e-06	0.00011113896823623	8.46648078687455e-05	AKT1/AREG/CD19/CD28/CD80/EGF/EGFR/FGF10/FGF7/MTOR/NR4A1/RAC1/TGFA	13	PSORIASIS	4	Signal transduction upon growth factor stimulation
endosomal vacuolar pathway	endosomal vacuolar pathway	5/301	11/10821	6.48654750141085e-06	0.000140148738439574	0.00010676422681748	CTSS/HLA-B/HLA-C/HLA-E/HLA-G	5	PSORIASIS	8	Interferon stimulated genes: interleukins and antigen presentation
interleukin 6 signaling	interleukin 6 signaling	5/301	11/10821	6.48654750141085e-06	0.000140148738439574	0.00010676422681748	IL6/JAK1/SOCS3/STAT3/TYK2	5	PSORIASIS	8	Interferon stimulated genes: interleukins and antigen presentation
pd 1 signaling	pd 1 signaling	7/301	28/10821	8.60809891629317e-06	0.000180516897862266	0.000137516378972362	CD274/CD4/HLA-DQA1/HLA-DRB1/HLA-DRB3/HLA-DRB4/PDCD1	7	PSORIASIS	4	Signal transduction upon growth factor stimulation
toll like receptor 4 tlr4 cascade	toll like receptor 4 tlr4 cascade	14/301	127/10821	1.12647046573361e-05	0.000229478126305161	0.000174814664757456	HMGB1/IRAK1/ITGB2/JUN/MAPK3/NFKB1/NFKB2/RELA/NFKBIA/S100A12/S100B/TLR2/TLR4/TRAF6	14	PSORIASIS	12	NFkB mediated inflammation induced by TLRs, TCRs and BCRs
leishmania infection	leishmania infection	23/301	306/10821	1.44559801416698e-05	0.000285975319327088	0.000217853790171665	POMC/ADAM17/ADCY1/CD163/CRH/CRHR1/GCG/GLP1R/IL1A/IL10/IL18/IL1B/IL6/JUN/LYN/MAPK3/NFKB1/NFKB2/RELA/PTH/RAC1/VIP/WNT5A	23	PSORIASIS	3	GPCR signaling: Wnt, metabotropic receptors, cytokine receptors
toll like receptor 10 tlr10 cascade	toll like receptor 10 tlr10 cascade	11/301	84/10821	1.95807568393977e-05	0.000367396832276068	0.000279880070058981	HMGB1/IRAK1/JUN/MAPK3/NFKB1/NFKB2/RELA/NFKBIA/S100A12/S100B/TRAF6	11	PSORIASIS	12	NFkB mediated inflammation induced by TLRs, TCRs and BCRs
interleukin 2 family signaling	interleukin 2 family signaling	8/301	44/10821	2.41970430826624e-05	0.000442371582511238	0.000336995255888092	CSF2/IL15/IL2/IL21/IL2RA/IL9/JAK1/STAT3	8	PSORIASIS	8	Interferon stimulated genes: interleukins and antigen presentation
interleukin 1 signaling	interleukin 1 signaling	12/301	102/10821	2.48460826869328e-05	0.000442881423894577	0.000337383649117298	HMGB1/IL1A/IL1B/IL1RN/IRAK1/NFKB1/NFKB2/RELA/NFKBIA/S100A12/S100B/TRAF6	12	PSORIASIS	12	NFkB mediated inflammation induced by TLRs, TCRs and BCRs
traf6 mediated irf7 activation in tlr7 8 or 9 signaling	traf6 mediated irf7 activation in tlr7 8 or 9 signaling	5/301	14/10821	2.62364924414142e-05	0.000456259002700692	0.000347574585359942	IRAK1/TLR7/TLR8/TLR9/TRAF6	5	PSORIASIS	12	NFkB mediated inflammation induced by TLRs, TCRs and BCRs
cd28 co stimulation	cd28 co stimulation	7/301	33/10821	2.75608092010654e-05	0.00046787754667523	0.000356425502449869	AKT1/CD28/CD80/LYN/MTOR/RAC1/TRIB3	7	PSORIASIS	4	Signal transduction upon growth factor stimulation
purinergic signaling in leishmaniasis infection	purinergic signaling in leishmaniasis infection	6/301	24/10821	3.88506588767949e-05	0.000606121023313402	0.000461738315538076	IL1A/IL18/IL1B/NFKB1/NFKB2/RELA	6	PSORIASIS	12	NFkB mediated inflammation induced by TLRs, TCRs and BCRs
interleukin 12 signaling	interleukin 12 signaling	8/301	47/10821	3.993129909463e-05	0.000606121023313402	0.000461738315538076	IFNG/IL10/IL12A/IL12B/JAK1/MIF/SOD1/TYK2	8	PSORIASIS	8	Interferon stimulated genes: interleukins and antigen presentation
constitutive signaling by aberrant pi3k in cancer	constitutive signaling by aberrant pi3k in cancer	10/301	75/10821	3.9954681761192e-05	0.000606121023313402	0.000461738315538076	AREG/CD19/CD28/CD80/EGF/EGFR/FGF10/FGF7/RAC1/TGFA	10	PSORIASIS	4	Signal transduction upon growth factor stimulation
extra nuclear estrogen signaling	extra nuclear estrogen signaling	10/301	75/10821	3.9954681761192e-05	0.000606121023313402	0.000461738315538076	AKT1/AREG/BCL2/CAV1/EGF/EGFR/IGF1R/MAPK3/MMP9/TGFA	10	PSORIASIS	4	Signal transduction upon growth factor stimulation
interferon signaling	interferon signaling	17/301	203/10821	5.08626417436273e-05	0.000755522157566798	0.000575550946046309	HLA-B/HLA-C/HLA-DQA1/HLA-DRB1/HLA-DRB3/HLA-DRB4/HLA-E/HLA-G/ICAM1/IFNA1/IFNB1/IFNG/JAK1/MAPK3/PML/SOCS3/TYK2	17	PSORIASIS	8	Interferon stimulated genes: interleukins and antigen presentation
g alpha i signalling events	g alpha i signalling events	26/301	403/10821	5.69809821836507e-05	0.000829131434631489	0.000631625924957332	POMC/ADCY1/AKR1B10/APOE/CCL20/CCL5/CCR1/CCR10/CCR2/CCR4/CCR5/CCR6/CCR9/CX3CR1/CXCL1/CXCL10/CXCL11/CXCL9/CXCR2/CXCR3/CXCR4/HRH4/CXCL8/PDE4A/PRKCA/SST	26	PSORIASIS	3	GPCR signaling: Wnt, metabotropic receptors, cytokine receptors
potential therapeutics for sars	potential therapeutics for sars	7/301	37/10821	6.03755272002534e-05	0.000844073546936877	0.000643008710739541	COMT/JAK1/PDCD1/TLR7/TLR9/TYK2/VEGFA	7	PSORIASIS	8	Interferon stimulated genes: interleukins and antigen presentation
il 6 type cytokine receptor ligand interactions	il 6 type cytokine receptor ligand interactions	5/301	17/10821	7.57038891374406e-05	0.00100840379340891	0.000768194223664277	IL11/IL31/JAK1/OSM/TYK2	5	PSORIASIS	8	Interferon stimulated genes: interleukins and antigen presentation
rip mediated nfkb activation via zbp1	rip mediated nfkb activation via zbp1	5/301	17/10821	7.57038891374406e-05	0.00100840379340891	0.000768194223664277	NFKB1/NFKB2/RELA/NFKBIA/TLR3	5	PSORIASIS	12	NFkB mediated inflammation induced by TLRs, TCRs and BCRs
vegfr2 mediated vascular permeability	vegfr2 mediated vascular permeability	6/301	27/10821	7.96361279352282e-05	0.00103237380396032	0.000786454392623498	AKT1/CAV1/CTNNB1/MTOR/RAC1/TRIB3	6	PSORIASIS	4	Signal transduction upon growth factor stimulation
mapk3 erk1 activation	mapk3 erk1 activation	4/301	10/10821	0.000107948753259981	0.001350306334638	0.00102865293965189	IL6/JAK1/MAPK3/TYK2	4	PSORIASIS	8	Interferon stimulated genes: interleukins and antigen presentation
signaling by ptk6	signaling by ptk6	8/301	54/10821	0.000111599473675289	0.00137190387466347	0.00104510577888293	AKT1/CCNE1/EGF/EGFR/HIF1A/RAC1/SOCS3/STAT3	8	PSORIASIS	4	Signal transduction upon growth factor stimulation
regulation of tlr by endogenous ligand	regulation of tlr by endogenous ligand	5/301	19/10821	0.000135890368364219	0.00164220055328285	0.00125101570162243	HMGB1/S100A8/S100A9/TLR2/TLR4	5	PSORIASIS	12	NFkB mediated inflammation induced by TLRs, TCRs and BCRs
interferon alpha beta signaling	interferon alpha beta signaling	9/301	71/10821	0.000144884915652469	0.00169349089934771	0.00129008829122819	HLA-B/HLA-C/HLA-E/HLA-G/IFNA1/IFNB1/JAK1/SOCS3/TYK2	9	PSORIASIS	8	Interferon stimulated genes: interleukins and antigen presentation
interleukin 17 signaling	interleukin 17 signaling	9/301	71/10821	0.000144884915652469	0.00169349089934771	0.00129008829122819	IL17A/IL17C/IL17F/IL17RA/IRAK1/JUN/MAPK3/NFKB1/TRAF6	9	PSORIASIS	12	NFkB mediated inflammation induced by TLRs, TCRs and BCRs
death receptor signalling	death receptor signalling	13/301	141/10821	0.000149888418219295	0.00172371680952189	0.00131311415621657	ADAM17/FAS/FASLG/IRAK1/NFKB1/RELA/NFKBIA/NGF/RAC1/TNF/TNFAIP3/TNFRSF1A/TRAF6	13	PSORIASIS	12	NFkB mediated inflammation induced by TLRs, TCRs and BCRs
interleukin 27 signaling	interleukin 27 signaling	4/301	11/10821	0.000165927156550592	0.00182009327108572	0.00138653300048753	IL27/JAK1/STAT3/TYK2	4	PSORIASIS	8	Interferon stimulated genes: interleukins and antigen presentation
regulated proteolysis of p75ntr	regulated proteolysis of p75ntr	4/301	11/10821	0.000165927156550592	0.00182009327108572	0.00138653300048753	ADAM17/NFKB1/RELA/TRAF6	4	PSORIASIS	10	NOTCH and FOXO mediated gene expression
signaling by leptin	signaling by leptin	4/301	11/10821	0.000165927156550592	0.00182009327108572	0.00138653300048753	LEP/LEPR/SOCS3/STAT3	4	PSORIASIS	8	Interferon stimulated genes: interleukins and antigen presentation
zbp1 dai mediated induction of type i ifns	zbp1 dai mediated induction of type i ifns	5/301	21/10821	0.000227178976115593	0.00245422136318815	0.00186960688477904	NFKB1/NFKB2/RELA/NFKBIA/TLR3	5	PSORIASIS	12	NFkB mediated inflammation induced by TLRs, TCRs and BCRs
interleukin 35 signalling	interleukin 35 signalling	4/301	12/10821	0.000243457180738105	0.00259082044576521	0.0019736670111683	IL12A/JAK1/STAT3/TYK2	4	PSORIASIS	8	Interferon stimulated genes: interleukins and antigen presentation
cd28 dependent pi3k akt signaling	cd28 dependent pi3k akt signaling	5/301	22/10821	0.000287357350726051	0.00301302633923051	0.00229530020084586	AKT1/CD28/CD80/MTOR/TRIB3	5	PSORIASIS	4	Signal transduction upon growth factor stimulation
advanced glycosylation endproduct receptor signaling	advanced glycosylation endproduct receptor signaling	4/301	13/10821	0.000343990145768374	0.00355456483960653	0.00270784004906913	HMGB1/MAPK3/S100A12/S100B	4	PSORIASIS	12	NFkB mediated inflammation induced by TLRs, TCRs and BCRs
raf independent mapk1 3 activation	raf independent mapk1 3 activation	5/301	23/10821	0.000358892659076312	0.00365557808459157	0.00278479115914852	DUSP1/IL6/JAK1/MAPK3/TYK2	5	PSORIASIS	8	Interferon stimulated genes: interleukins and antigen presentation
rho gtpases activate nadph oxidases	rho gtpases activate nadph oxidases	5/301	24/10821	0.000443114238076185	0.00444986551758197	0.0033898731926955	MAPK3/PRKCA/RAC1/S100A8/S100A9	5	PSORIASIS	4	Signal transduction upon growth factor stimulation
shc1 events in egfr signaling	shc1 events in egfr signaling	4/301	14/10821	0.00047109160709916	0.00466511549807918	0.00355384896583577	AREG/EGF/EGFR/TGFA	4	PSORIASIS	4	Signal transduction upon growth factor stimulation
regulation of ifna signaling	regulation of ifna signaling	5/301	26/10821	0.000655219119849931	0.00639960592401371	0.00487517037984952	IFNA1/IFNB1/JAK1/SOCS3/TYK2	5	PSORIASIS	8	Interferon stimulated genes: interleukins and antigen presentation
nucleotide binding domain leucine rich repeat containing receptor nlr signaling pathways	nucleotide binding domain leucine rich repeat containing receptor nlr signaling pathways	7/301	55/10821	0.00077596924485089	0.00747656853484709	0.00569559218126684	BCL2/IRAK1/NFKB1/NFKB2/RELA/TNFAIP3/TRAF6	7	PSORIASIS	12	NFkB mediated inflammation induced by TLRs, TCRs and BCRs
peptide hormone metabolism	peptide hormone metabolism	9/301	90/10821	0.00086691104075277	0.00818295218891533	0.00623370979475945	ACE/POMC/CTNNB1/DPP4/ENPEP/GCG/GH1/IGF1/LEP	9	PSORIASIS	3	GPCR signaling: Wnt, metabotropic receptors, cytokine receptors
transcriptional regulation by ventx	transcriptional regulation by ventx	6/301	41/10821	0.000872236137948899	0.00818295218891533	0.00623370979475945	CDKN2A/CTNNB1/IL6/NFKB1/RELA/TP53	6	PSORIASIS	2	Cell fate: apoptosis, senesence, differentiation
immunoregulatory interactions between a lymphoid and a non lymphoid cell	immunoregulatory interactions between a lymphoid and a non lymphoid cell	14/301	191/10821	0.000895778856739133	0.00829467954357145	0.00631882283085977	CD19/CD1A/CD40LG/HLA-B/HLA-C/HLA-E/HLA-G/ICAM1/ITGAL/ITGB2/KIR3DL1/KLRB1/SELL/TREM1	14	PSORIASIS	8	Interferon stimulated genes: interleukins and antigen presentation
platelet activation signaling and aggregation	platelet activation signaling and aggregation	17/301	261/10821	0.00099902576814667	0.00913212016267405	0.00695677862838977	AKT1/ALB/CD109/EGF/IGF1/LYN/MAPK3/PLG/PRKCA/RAC1/RARRES2/SELP/SERPINE1/SOD1/TGFB1/TIMP3/VEGFA	17	PSORIASIS	9	Extracellular matrix organization, coagulation and lipoprotein metabolism
cell surface interactions at the vascular wall	cell surface interactions at the vascular wall	14/301	194/10821	0.00104234727448824	0.00934533378124203	0.00711920311673564	BSG/CAV1/CD2/ITGAL/ITGB2/LYN/MIF/SELE/SELL/SELP/SELPLG/TEK/TGFB1/TREM1	14	PSORIASIS	9	Extracellular matrix organization, coagulation and lipoprotein metabolism
gab1 signalosome	gab1 signalosome	4/301	17/10821	0.00104856480013936	0.00934533378124203	0.00711920311673564	AREG/EGF/EGFR/TGFA	4	PSORIASIS	4	Signal transduction upon growth factor stimulation
signaling by interleukins	signaling by interleukins	47/109	462/10821	6.7663498755041e-36	2.20913054667312e-33	1.6267137053001e-33	POMC/AKT1/CCL2/CCL5/CCR5/CD4/CD80/CD86/CSF2/CXCL10/FN1/HGF/HIF1A/ICAM1/IFNG/IGHE/IL1A/IL10/IL12A/IL12B/IL17A/IL18/IL1B/IL1RN/IL2/IL23R/IL27/IL2RA/IL4/IL6/CXCL8/MMP2/MMP9/MUC1/NFKB1/NFKB2/RELA/NOD1/NOD2/SAA1/STAT1/TGFB1/TNF/TNFRSF1B/TP53/VEGFA/VIM	47	SARCOIDOSIS	8	Interferon stimulated genes: interleukins and antigen presentation
interleukin 4 and interleukin 13 signaling	interleukin 4 and interleukin 13 signaling	30/109	111/10821	1.01336263608859e-35	2.20913054667312e-33	1.6267137053001e-33	POMC/AKT1/CCL2/FN1/HGF/HIF1A/ICAM1/IGHE/IL1A/IL10/IL12A/IL12B/IL17A/IL18/IL1B/IL23R/IL4/IL6/CXCL8/MMP2/MMP9/MUC1/SAA1/STAT1/TGFB1/TNF/TNFRSF1B/TP53/VEGFA/VIM	30	SARCOIDOSIS	8	Interferon stimulated genes: interleukins and antigen presentation
interleukin 10 signaling	interleukin 10 signaling	19/109	46/10821	7.38928625340539e-27	1.07390960216158e-24	7.90783265715314e-25	CCL2/CCL5/CCR5/CD80/CD86/CSF2/CXCL10/ICAM1/IL1A/IL10/IL12A/IL12B/IL18/IL1B/IL1RN/IL6/CXCL8/TNF/TNFRSF1B	19	SARCOIDOSIS	8	Interferon stimulated genes: interleukins and antigen presentation
costimulation by the cd28 family	costimulation by the cd28 family	10/109	74/10821	2.96875897142631e-09	3.23594727885467e-07	2.38281970075006e-07	AKT1/CD274/CD4/CD80/CD86/CTLA4/HLA-DRB1/HLA-DRB4/MTOR/PDCD1	10	SARCOIDOSIS	4	Signal transduction upon growth factor stimulation
antigen processing cross presentation	antigen processing cross presentation	10/109	99/10821	5.22291131010148e-08	3.79531555200707e-06	2.79471570101921e-06	B2M/CD14/HLA-B/HLA-E/HLA-G/MRC1/TAP1/TAP2/TLR2/TLR4	10	SARCOIDOSIS	12	NFkB mediated inflammation induced by TLRs, TCRs and BCRs
diseases of immune system	diseases of immune system	6/109	24/10821	1.05624911927547e-07	5.7565577000513e-06	4.23889449182918e-06	CD14/NFKB1/NFKB2/RELA/TLR2/TLR4	6	SARCOIDOSIS	12	NFkB mediated inflammation induced by TLRs, TCRs and BCRs
purinergic signaling in leishmaniasis infection	purinergic signaling in leishmaniasis infection	6/109	24/10821	1.05624911927547e-07	5.7565577000513e-06	4.23889449182918e-06	IL1A/IL18/IL1B/NFKB1/NFKB2/RELA	6	SARCOIDOSIS	12	NFkB mediated inflammation induced by TLRs, TCRs and BCRs
antigen presentation folding assembly and peptide loading of class i mhc	antigen presentation folding assembly and peptide loading of class i mhc	6/109	25/10821	1.37847523444248e-07	6.03941662655204e-06	4.44718027788115e-06	B2M/HLA-B/HLA-E/HLA-G/TAP1/TAP2	6	SARCOIDOSIS	8	Interferon stimulated genes: interleukins and antigen presentation
interleukin 1 family signaling	interleukin 1 family signaling	11/109	139/10821	1.3851872996679e-07	6.03941662655204e-06	4.44718027788115e-06	IL1A/IL18/IL1B/IL1RN/IL4/NFKB1/NFKB2/RELA/NOD1/NOD2/SAA1	11	SARCOIDOSIS	12	NFkB mediated inflammation induced by TLRs, TCRs and BCRs
interferon gamma signaling	interferon gamma signaling	9/109	93/10821	3.63729308922672e-07	1.44169071536623e-05	1.06160228920014e-05	B2M/HLA-B/HLA-DRB1/HLA-DRB4/HLA-E/HLA-G/ICAM1/IFNG/STAT1	9	SARCOIDOSIS	8	Interferon stimulated genes: interleukins and antigen presentation
toll like receptor 9 tlr9 cascade	toll like receptor 9 tlr9 cascade	9/109	95/10821	4.36974340184696e-07	1.5876734360044e-05	1.16909801540642e-05	CD14/NFKB1/NFKB2/RELA/NOD1/NOD2/SAA1/TLR4/TLR9	9	SARCOIDOSIS	12	NFkB mediated inflammation induced by TLRs, TCRs and BCRs
toll like receptor tlr1 tlr2 cascade	toll like receptor tlr1 tlr2 cascade	9/109	97/10821	5.22685823142046e-07	1.75300783761486e-05	1.29084353083663e-05	CD14/NFKB1/NFKB2/RELA/NOD1/NOD2/SAA1/TLR2/TLR4	9	SARCOIDOSIS	12	NFkB mediated inflammation induced by TLRs, TCRs and BCRs
tak1 activates nfkb by phosphorylation and activation of ikks complex	tak1 activates nfkb by phosphorylation and activation of ikks complex	6/109	32/10821	6.66091304682426e-07	2.07439863458241e-05	1.52750261600105e-05	NFKB1/NFKB2/RELA/NOD1/NOD2/SAA1	6	SARCOIDOSIS	12	NFkB mediated inflammation induced by TLRs, TCRs and BCRs
interleukin 1 signaling	interleukin 1 signaling	9/109	102/10821	8.03413376613588e-07	2.33525488135683e-05	1.71958652538347e-05	IL1A/IL1B/IL1RN/NFKB1/NFKB2/RELA/NOD1/NOD2/SAA1	9	SARCOIDOSIS	12	NFkB mediated inflammation induced by TLRs, TCRs and BCRs
interleukin 12 family signaling	interleukin 12 family signaling	7/109	57/10821	1.513867913526e-06	4.12529006435836e-05	3.03769548437784e-05	IFNG/IL10/IL12A/IL12B/IL23R/IL27/STAT1	7	SARCOIDOSIS	8	Interferon stimulated genes: interleukins and antigen presentation
leishmania infection	leishmania infection	14/109	306/10821	2.21930117192484e-06	5.69185477034841e-05	4.19124989125124e-05	POMC/AVP/FCGR2A/FCGR3A/IL1A/IL10/IL18/IL1B/IL6/NFKB1/NFKB2/RELA/PTH/VIP	14	SARCOIDOSIS	3	GPCR signaling: Wnt, metabotropic receptors, cytokine receptors
endosomal vacuolar pathway	endosomal vacuolar pathway	4/109	11/10821	3.04468974463768e-06	7.02333576455926e-05	5.17169823319791e-05	B2M/HLA-B/HLA-E/HLA-G	4	SARCOIDOSIS	8	Interferon stimulated genes: interleukins and antigen presentation
toll like receptor cascades	toll like receptor cascades	10/109	153/10821	3.06062797079417e-06	7.02333576455926e-05	5.17169823319791e-05	CD14/NFKB1/NFKB2/RELA/NOD1/NOD2/SAA1/TLR2/TLR4/TLR9	10	SARCOIDOSIS	12	NFkB mediated inflammation induced by TLRs, TCRs and BCRs
toll like receptor 4 tlr4 cascade	toll like receptor 4 tlr4 cascade	9/109	127/10821	5.04507699819633e-06	0.00010998267856068	8.09867623394675e-05	CD14/NFKB1/NFKB2/RELA/NOD1/NOD2/SAA1/TLR2/TLR4	9	SARCOIDOSIS	12	NFkB mediated inflammation induced by TLRs, TCRs and BCRs
interferon signaling	interferon signaling	11/109	203/10821	5.95266579341164e-06	0.000117971012996703	8.68690462674904e-05	B2M/HLA-B/HLA-DRB1/HLA-DRB4/HLA-E/HLA-G/ICAM1/IFNA1/IFNB1/IFNG/STAT1	11	SARCOIDOSIS	8	Interferon stimulated genes: interleukins and antigen presentation
pd 1 signaling	pd 1 signaling	5/109	28/10821	7.72743891749445e-06	0.000146485363827286	0.000107865852166399	CD274/CD4/HLA-DRB1/HLA-DRB4/PDCD1	5	SARCOIDOSIS	4	Signal transduction upon growth factor stimulation
peptide ligand binding receptors	peptide ligand binding receptors	10/109	197/10821	2.83981021612553e-05	0.000515898855929471	0.000379886892946617	POMC/AVP/CCL2/CCL5/CCR5/CXCL10/EDN1/CXCL8/SAA1/SST	10	SARCOIDOSIS	3	GPCR signaling: Wnt, metabotropic receptors, cytokine receptors
ctla4 inhibitory signaling	ctla4 inhibitory signaling	4/109	21/10821	5.10899082355415e-05	0.000891007999627843	0.000656101979445901	AKT1/CD80/CD86/CTLA4	4	SARCOIDOSIS	4	Signal transduction upon growth factor stimulation
cd28 dependent pi3k akt signaling	cd28 dependent pi3k akt signaling	4/109	22/10821	6.19604132570859e-05	0.00103902846846498	0.00076509822038102	AKT1/CD80/CD86/MTOR	4	SARCOIDOSIS	4	Signal transduction upon growth factor stimulation
tnfr2 non canonical nf kb pathway	tnfr2 non canonical nf kb pathway	7/109	101/10821	6.84973700950385e-05	0.00110610568005321	0.000814491145379601	NFKB2/RELB/TNF/TNFRSF13B/TNFRSF1B/TNFRSF25/TNFSF13B	7	SARCOIDOSIS	2	Cell fate: apoptosis, senesence, differentiation
interferon alpha beta signaling	interferon alpha beta signaling	6/109	71/10821	7.6577124457044e-05	0.00119241522368826	0.000878045975917234	HLA-B/HLA-E/HLA-G/IFNA1/IFNB1/STAT1	6	SARCOIDOSIS	8	Interferon stimulated genes: interleukins and antigen presentation
traf6 mediated nf kb activation	traf6 mediated nf kb activation	4/109	24/10821	8.86197378614186e-05	0.00133235192095098	0.000981089656904997	NFKB1/NFKB2/RELA/SAA1	4	SARCOIDOSIS	12	NFkB mediated inflammation induced by TLRs, TCRs and BCRs
ddx58 ifih1 mediated induction of interferon alpha beta	ddx58 ifih1 mediated induction of interferon alpha beta	6/109	78/10821	0.000129728508259995	0.0018853876533786	0.00138832263225609	IFNA1/IFNB1/NFKB1/NFKB2/RELA/SAA1	6	SARCOIDOSIS	12	NFkB mediated inflammation induced by TLRs, TCRs and BCRs
tnfs bind their physiological receptors	tnfs bind their physiological receptors	4/109	29/10821	0.000190550396306854	0.00250730613024546	0.0018462780534159	TNFRSF13B/TNFRSF1B/TNFRSF25/TNFSF13B	4	SARCOIDOSIS	2	Cell fate: apoptosis, senesence, differentiation
toll like receptor 10 tlr10 cascade	toll like receptor 10 tlr10 cascade	6/109	84/10821	0.000195523872542077	0.00250730613024546	0.0018462780534159	NFKB1/NFKB2/RELA/NOD1/NOD2/SAA1	6	SARCOIDOSIS	12	NFkB mediated inflammation induced by TLRs, TCRs and BCRs
nucleotide binding domain leucine rich repeat containing receptor nlr signaling pathways	nucleotide binding domain leucine rich repeat containing receptor nlr signaling pathways	5/109	55/10821	0.000220396594741454	0.00274551186592212	0.00202168304950808	NFKB1/NFKB2/RELA/NOD1/NOD2	5	SARCOIDOSIS	12	NFkB mediated inflammation induced by TLRs, TCRs and BCRs
nf kb is activated and signals survival	nf kb is activated and signals survival	3/109	13/10821	0.000264207926170861	0.00319985155029154	0.00235624027725476	NFKB1/RELA/NGF	3	SARCOIDOSIS	12	NFkB mediated inflammation induced by TLRs, TCRs and BCRs
chemokine receptors bind chemokines	chemokine receptors bind chemokines	5/109	58/10821	0.000283434190306581	0.00333992721550458	0.00245938628857773	CCL2/CCL5/CCR5/CXCL10/CXCL8	5	SARCOIDOSIS	3	GPCR signaling: Wnt, metabotropic receptors, cytokine receptors
cd28 co stimulation	cd28 co stimulation	4/109	33/10821	0.000318283150816595	0.00365188036200093	0.00268909587255018	AKT1/CD80/CD86/MTOR	4	SARCOIDOSIS	4	Signal transduction upon growth factor stimulation
the nlrp3 inflammasome	the nlrp3 inflammasome	3/109	15/10821	0.000414202916632297	0.00463057619619697	0.00340976759980704	NFKB1/NFKB2/RELA	3	SARCOIDOSIS	12	NFkB mediated inflammation induced by TLRs, TCRs and BCRs
caspase activation via death receptors in the presence of ligand	caspase activation via death receptors in the presence of ligand	3/109	16/10821	0.000506060955913415	0.00538152626288413	0.00396273662525268	CD14/FAS/TLR4	3	SARCOIDOSIS	2	Cell fate: apoptosis, senesence, differentiation
p75ntr signals via nf kb	p75ntr signals via nf kb	3/109	16/10821	0.000506060955913415	0.00538152626288413	0.00396273662525268	NFKB1/RELA/NGF	3	SARCOIDOSIS	12	NFkB mediated inflammation induced by TLRs, TCRs and BCRs
rip mediated nfkb activation via zbp1	rip mediated nfkb activation via zbp1	3/109	17/10821	0.00061001168372659	0.00633250224059032	0.00466299657986491	NFKB1/NFKB2/RELA	3	SARCOIDOSIS	12	NFkB mediated inflammation induced by TLRs, TCRs and BCRs
transcriptional regulation by ventx	transcriptional regulation by ventx	4/109	41/10821	0.000740462142285604	0.00750794172177961	0.00552854231082275	IL6/NFKB1/RELA/TP53	4	SARCOIDOSIS	2	Cell fate: apoptosis, senesence, differentiation
regulation of tlr by endogenous ligand	regulation of tlr by endogenous ligand	3/109	19/10821	0.000856615769460039	0.00848828353374039	0.0062504260690266	CD14/TLR2/TLR4	3	SARCOIDOSIS	12	NFkB mediated inflammation induced by TLRs, TCRs and BCRs
interleukin 2 family signaling	interleukin 2 family signaling	4/109	44/10821	0.000969860736832846	0.00939687291686935	0.00691947426278405	CSF2/IL2/IL2RA/STAT1	4	SARCOIDOSIS	8	Interferon stimulated genes: interleukins and antigen presentation
inflammasomes	inflammasomes	3/109	20/10821	0.00100042781308201	0.00948231579355996	0.00698239091510331	NFKB1/NFKB2/RELA	3	SARCOIDOSIS	12	NFkB mediated inflammation induced by TLRs, TCRs and BCRs
neutrophil degranulation	neutrophil degranulation	13/109	479/10821	0.00102315338969739	0.00949138038102264	0.00698906570789934	B2M/CD14/CHI3L1/FCGR2A/FCGR3B/HLA-B/LYZ/MMP9/NFKB1/SLC11A1/TIMP2/TLR2/TNFRSF1B	13	SARCOIDOSIS	8	Interferon stimulated genes: interleukins and antigen presentation
neuronal system	neuronal system	66/443	410/10821	1.77683568118099e-22	1.26324062519478e-19	1.01312531343942e-19	ARHGEF7/BCHE/CACNG8/CAMK2B/CAMK2G/CHRNA4/CHRNA7/COMT/DLG1/DLG4/DLGAP1/DLGAP2/DNAJC5/ERBB4/GABRB2/GAD1/GAD2/GLS/GLUL/GRIA1/GRIA2/GRIA4/GRIK1/GRIK2/GRIK3/GRIK4/GRIN1/GRIN2A/GRIN2B/GRIN2C/GRIN2D/GRIN3A/GRIN3B/GRM1/GRM5/HOMER1/HTR3A/KCNH2/KCNJ3/KCNN3/LRRTM1/MAOA/MAPK1/MAPK3/NRG1/NRGN/NRXN1/NRXN3/NTRK3/PDLIM5/PLCB1/SHANK2/SLC17A7/SLC18A2/SLC1A1/SLC1A2/SLC1A6/SLC6A1/SLC6A3/SLC6A4/SNAP25/STX1A/STXBP1/SYN2/SYN3/SYT1	66	SCHIZOPHRENIA	1	Neurotransmission
transmission across chemical synapses	transmission across chemical synapses	53/443	269/10821	2.67352513268737e-22	1.26324062519478e-19	1.01312531343942e-19	ARHGEF7/BCHE/CACNG8/CAMK2B/CAMK2G/CHRNA4/CHRNA7/COMT/DLG1/DLG4/DNAJC5/ERBB4/GABRB2/GAD1/GAD2/GLS/GLUL/GRIA1/GRIA2/GRIA4/GRIK1/GRIK2/GRIK3/GRIK4/GRIN1/GRIN2A/GRIN2B/GRIN2C/GRIN2D/GRIN3A/GRIN3B/HTR3A/KCNJ3/MAOA/MAPK1/MAPK3/NRG1/NRGN/PLCB1/SLC17A7/SLC18A2/SLC1A1/SLC1A2/SLC1A6/SLC6A1/SLC6A3/SLC6A4/SNAP25/STX1A/STXBP1/SYN2/SYN3/SYT1	53	SCHIZOPHRENIA	1	Neurotransmission
long term potentiation	long term potentiation	14/443	23/10821	1.77108417824022e-14	5.57891516145668e-12	4.47431792397529e-12	CAMK2B/CAMK2G/DLG1/DLG4/ERBB4/GRIA1/GRIA2/GRIN1/GRIN2A/GRIN2B/GRIN2C/GRIN2D/NRG1/NRGN	14	SCHIZOPHRENIA	1	Neurotransmission
transcriptional regulation by mecp2	transcriptional regulation by mecp2	20/443	63/10821	3.03022462192201e-13	5.77333368976322e-11	4.63024255820609e-11	BDNF/CAMK2B/CAMK2G/CRH/FKBP5/GAD1/GAD2/GRIA2/GRIN2A/GRIN2B/HDAC2/HTT/MECP2/MIR132/MIR137/OPRM1/PPARG/PTPN4/PVALB/SST	20	SCHIZOPHRENIA	1	Neurotransmission
neurexins and neuroligins	neurexins and neuroligins	19/443	56/10821	3.05467390992763e-13	5.77333368976322e-11	4.63024255820609e-11	DLG4/DLGAP1/DLGAP2/GRIN1/GRIN2A/GRIN2B/GRIN2C/GRIN2D/GRM1/GRM5/HOMER1/LRRTM1/NRXN1/NRXN3/PDLIM5/SHANK2/STX1A/STXBP1/SYT1	19	SCHIZOPHRENIA	1	Neurotransmission
protein protein interactions at synapses	protein protein interactions at synapses	23/443	87/10821	3.87643780592034e-13	6.10538954432453e-11	4.89655301800464e-11	DLG1/DLG4/DLGAP1/DLGAP2/GRIA1/GRIA4/GRIN1/GRIN2A/GRIN2B/GRIN2C/GRIN2D/GRM1/GRM5/HOMER1/LRRTM1/NRXN1/NRXN3/NTRK3/PDLIM5/SHANK2/STX1A/STXBP1/SYT1	23	SCHIZOPHRENIA	1	Neurotransmission
gpcr ligand binding	gpcr ligand binding	55/443	463/10821	5.90071209887413e-13	7.96596133348008e-11	6.38874091908177e-11	ADCYAP1/ADM/ADORA2A/ADRA2A/APP/AVP/CCK/CCKAR/CCL2/CCR5/CHRM1/CNR1/CNR2/CRH/CXCR4/DRD1/DRD2/DRD3/DRD4/DRD5/FZD3/GCG/GHRH/GRM1/GRM2/GRM3/GRM4/GRM5/GRM7/GRM8/HTR1A/HTR1B/HTR1F/HTR2A/HTR2C/HTR4/HTR5A/HTR7/CXCL8/NPY/NTS/OPN1MW/OPN1SW/OPRL1/OPRM1/OXT/OXTR/POMC/PYY/SCT/SST/TAC1/TAAR1/TRH/VIPR2	55	SCHIZOPHRENIA	3	GPCR signaling: Wnt, metabotropic receptors, cytokine receptors
amine ligand binding receptors	amine ligand binding receptors	16/443	42/10821	2.97638666605464e-12	3.51585674927704e-10	2.81973473626229e-10	ADRA2A/CHRM1/DRD1/DRD2/DRD3/DRD4/DRD5/HTR1A/HTR1B/HTR1F/HTR2A/HTR2C/HTR4/HTR5A/HTR7/TAAR1	16	SCHIZOPHRENIA	3	GPCR signaling: Wnt, metabotropic receptors, cytokine receptors
unblocking of nmda receptors glutamate binding and activation	unblocking of nmda receptors glutamate binding and activation	12/443	21/10821	4.02500004172723e-12	4.22625004381359e-10	3.38947371934924e-10	CAMK2B/CAMK2G/DLG1/DLG4/GRIA1/GRIA2/GRIA4/GRIN1/GRIN2A/GRIN2B/GRIN2C/GRIN2D	12	SCHIZOPHRENIA	1	Neurotransmission
neurotransmitter release cycle	neurotransmitter release cycle	17/443	51/10821	7.69404698967217e-12	7.2708744052402e-10	5.83127771848838e-10	DNAJC5/GAD1/GAD2/GLS/MAOA/SLC17A7/SLC18A2/SLC1A1/SLC1A2/SLC1A6/SLC6A1/SNAP25/STX1A/STXBP1/SYN2/SYN3/SYT1	17	SCHIZOPHRENIA	1	Neurotransmission
interleukin 4 and interleukin 13 signaling	interleukin 4 and interleukin 13 signaling	24/443	111/10821	1.32051543184055e-11	1.13444280280847e-09	9.09828814282484e-10	AKT1/BCL2/CCL2/FOS/ICAM1/IL1A/IL10/IL17A/IL18/IL1B/IL4/IL6/IL6R/CXCL8/LIF/MAOA/MMP9/OPRM1/POMC/PTGS2/TGFB1/TNF/TP53/VEGFA	24	SCHIZOPHRENIA	8	Interferon stimulated genes: interleukins and antigen presentation
erbb2 activates ptk6 signaling	erbb2 activates ptk6 signaling	9/443	13/10821	1.84317605197012e-10	1.45150114092647e-08	1.16411119071797e-08	EGF/EGFR/ERBB2/ERBB3/ERBB4/HBEGF/NRG1/NRG2/NRG3	9	SCHIZOPHRENIA	4	Signal transduction upon growth factor stimulation
neurotransmitter receptors and postsynaptic signal transmission	neurotransmitter receptors and postsynaptic signal transmission	31/443	205/10821	2.39722814807356e-10	1.74260046148424e-08	1.39757430494977e-08	ARHGEF7/CACNG8/CAMK2B/CAMK2G/CHRNA4/CHRNA7/DLG1/DLG4/ERBB4/GABRB2/GRIA1/GRIA2/GRIA4/GRIK1/GRIK2/GRIK3/GRIK4/GRIN1/GRIN2A/GRIN2B/GRIN2C/GRIN2D/GRIN3A/GRIN3B/HTR3A/KCNJ3/MAPK1/MAPK3/NRG1/NRGN/PLCB1	31	SCHIZOPHRENIA	1	Neurotransmission
downregulation of erbb2 signaling	downregulation of erbb2 signaling	12/443	29/10821	5.2675558835904e-10	3.55560022142352e-08	2.85160920013917e-08	AKT1/AKT3/EGF/EGFR/ERBB2/ERBB3/ERBB4/HBEGF/NRG1/NRG2/NRG3/UBB	12	SCHIZOPHRENIA	4	Signal transduction upon growth factor stimulation
activation of nmda receptors and postsynaptic events	activation of nmda receptors and postsynaptic events	20/443	94/10821	9.34877584065232e-10	5.52162073088528e-08	4.42836750346689e-08	ARHGEF7/CAMK2B/CAMK2G/DLG1/DLG4/ERBB4/GRIA1/GRIA2/GRIA4/GRIN1/GRIN2A/GRIN2B/GRIN2C/GRIN2D/GRIN3A/GRIN3B/MAPK1/MAPK3/NRG1/NRGN	20	SCHIZOPHRENIA	1	Neurotransmission
erbb2 regulates cell motility	erbb2 regulates cell motility	9/443	15/10821	1.19880543050973e-09	6.66394783430408e-08	5.34451956635916e-08	EGF/EGFR/ERBB2/ERBB3/ERBB4/HBEGF/NRG1/NRG2/NRG3	9	SCHIZOPHRENIA	4	Signal transduction upon growth factor stimulation
interleukin 10 signaling	interleukin 10 signaling	14/443	46/10821	2.1853127844449e-09	1.14728921183357e-07	9.20131698713644e-08	CCL2/CCR5/CSF2/ICAM1/IL1A/IL10/IL18/IL1B/IL1RN/IL6/CXCL8/LIF/PTGS2/TNF	14	SCHIZOPHRENIA	8	Interferon stimulated genes: interleukins and antigen presentation
pi3k events in erbb2 signaling	pi3k events in erbb2 signaling	9/443	16/10821	2.64131394750028e-09	1.31370614757251e-07	1.05359891534637e-07	EGF/EGFR/ERBB2/ERBB3/ERBB4/HBEGF/NRG1/NRG2/NRG3	9	SCHIZOPHRENIA	4	Signal transduction upon growth factor stimulation
negative regulation of the pi3k akt network	negative regulation of the pi3k akt network	21/443	110/10821	2.88315955327731e-09	1.36229288892353e-07	1.09256572545245e-07	AKT1/AKT3/EGF/EGFR/ERBB2/ERBB3/ERBB4/ESR1/FGF9/FYN/HBEGF/INS/INSR/MAPK1/MAPK3/NRG1/NRG2/NRG3/PDGFRB/PIK3CD/PIP4K2A	21	SCHIZOPHRENIA	4	Signal transduction upon growth factor stimulation
serotonin receptors	serotonin receptors	8/443	12/10821	3.17681886194407e-09	1.42956848787483e-07	1.14652109303244e-07	HTR1A/HTR1B/HTR1F/HTR2A/HTR2C/HTR4/HTR5A/HTR7	8	SCHIZOPHRENIA	3	GPCR signaling: Wnt, metabotropic receptors, cytokine receptors
signaling by erbb4	signaling by erbb4	15/443	58/10821	7.08261986349868e-09	3.0423071686392e-07	2.43994559890864e-07	APOE/DLG4/EGF/EGFR/ERBB3/ERBB4/ESR1/GABRB2/GFAP/HBEGF/NRG1/NRG2/NRG3/S100B/UBB	15	SCHIZOPHRENIA	4	Signal transduction upon growth factor stimulation
estrogen dependent nuclear events downstream of esr membrane signaling	estrogen dependent nuclear events downstream of esr membrane signaling	10/443	24/10821	1.39994822400044e-08	5.75196118121919e-07	4.61310169922341e-07	AKT1/AKT3/BCL2/EGF/EGFR/FOS/HBEGF/MAPK1/MAPK3/UHMK1	10	SCHIZOPHRENIA	4	Signal transduction upon growth factor stimulation
pi3k akt signaling in cancer	pi3k akt signaling in cancer	19/443	102/10821	2.51444002547277e-08	9.90060760029902e-07	7.94033692254558e-07	AKT1/AKT3/EGF/EGFR/ERBB2/ERBB3/ERBB4/ESR1/FGF9/FYN/GSK3A/GSK3B/HBEGF/MTOR/NRG1/NRG2/NRG3/PDGFRB/PIK3CD	19	SCHIZOPHRENIA	4	Signal transduction upon growth factor stimulation
mapk family signaling cascades	mapk family signaling cascades	36/443	327/10821	5.56316432725496e-08	1.97710155599557e-06	1.58564535819193e-06	ACTB/CAMK2B/CAMK2G/CSF2/DLG1/DLG4/EGF/EGFR/ERBB2/ERBB3/ERBB4/FGA/FGF9/FYN/GDNF/GRIN1/GRIN2B/GRIN2D/HBEGF/IL2/IL2RA/IL3/IL6/IL6R/KALRN/MAPK1/MAPK3/NCAM1/NRG1/NRG2/NRG3/PAK1/PDGFRB/RANBP9/RAP1A/UBB	36	SCHIZOPHRENIA	4	Signal transduction upon growth factor stimulation
negative regulation of nmda receptor mediated neuronal transmission	negative regulation of nmda receptor mediated neuronal transmission	9/443	21/10821	5.64886158855876e-08	1.97710155599557e-06	1.58564535819193e-06	CAMK2B/CAMK2G/DLG1/DLG4/GRIN1/GRIN2A/GRIN2B/GRIN2C/GRIN2D	9	SCHIZOPHRENIA	1	Neurotransmission
synaptic adhesion like molecules	synaptic adhesion like molecules	9/443	21/10821	5.64886158855876e-08	1.97710155599557e-06	1.58564535819193e-06	DLG1/DLG4/GRIA1/GRIA4/GRIN1/GRIN2A/GRIN2B/GRIN2C/GRIN2D	9	SCHIZOPHRENIA	1	Neurotransmission
signaling by erbb2	signaling by erbb2	13/443	50/10821	6.76451386246349e-08	2.28302342858143e-06	1.83099623344876e-06	AKT1/AKT3/EGF/EGFR/ERBB2/ERBB3/ERBB4/FYN/HBEGF/NRG1/NRG2/NRG3/UBB	13	SCHIZOPHRENIA	4	Signal transduction upon growth factor stimulation
grb2 events in erbb2 signaling	grb2 events in erbb2 signaling	8/443	16/10821	7.14240993714501e-08	2.32744047951794e-06	1.86661893094171e-06	EGF/EGFR/ERBB2/ERBB4/HBEGF/NRG1/NRG2/NRG3	8	SCHIZOPHRENIA	4	Signal transduction upon growth factor stimulation
shc1 events in erbb2 signaling	shc1 events in erbb2 signaling	9/443	22/10821	9.21553090766875e-08	2.90289223591566e-06	2.32813412404263e-06	EGF/EGFR/ERBB2/ERBB3/ERBB4/HBEGF/NRG1/NRG2/NRG3	9	SCHIZOPHRENIA	4	Signal transduction upon growth factor stimulation
signaling by ntrks	signaling by ntrks	21/443	134/10821	1.07578835284263e-07	3.27941933366545e-06	2.63011074379184e-06	ADCYAP1/ADORA2A/ARC/BAX/BDNF/CDK5R1/EGR3/EP300/FOS/FYN/GRIN2B/MAPK1/MAPK3/NGF/NTF3/NTRK2/NTRK3/RAP1A/RIT2/TPH1/VGF	21	SCHIZOPHRENIA	4	Signal transduction upon growth factor stimulation
signaling by interleukins	signaling by interleukins	44/443	462/10821	1.33280309651436e-07	3.93593414439397e-06	3.15663891279717e-06	AKT1/APP/BCL2/CBL/CCL2/CCR5/CSF2/FOS/FYN/ICAM1/IFNG/IL1A/IL10/IL17A/IL18/IL1B/IL1RN/IL2/IL2RA/IL3/IL4/IL6/IL6R/CXCL8/LIF/MAOA/MAPK1/MAPK3/MMP9/OPRM1/PIK3CD/POMC/PTGS2/PTPN4/PTPRZ1/S100B/SNAP25/STX1A/SOD1/TGFB1/TNF/TP53/UBB/VEGFA	44	SCHIZOPHRENIA	8	Interferon stimulated genes: interleukins and antigen presentation
g alpha i signalling events	g alpha i signalling events	40/443	403/10821	1.72163309023336e-07	4.9301311220319e-06	3.95398987230628e-06	ADRA2A/APOA1/APOE/APP/CAMK2B/CAMK2G/CCR5/CNR1/CNR2/CXCR4/DRD3/DRD4/GRM2/GRM3/GRM4/GRM7/GRM8/HTR1A/HTR1B/HTR1F/HTR5A/CXCL8/LRP2/MAPK1/NPY/OPN1MW/OPN1SW/OPRL1/OPRM1/PDE4A/PDE4B/PLA2G4A/PLCB1/POMC/PPP1R1B/PPP3CC/PYY/RGS4/SST/TTR	40	SCHIZOPHRENIA	3	GPCR signaling: Wnt, metabotropic receptors, cytokine receptors
signaling by ptk6	signaling by ptk6	13/443	54/10821	1.81856061371644e-07	5.05452876459423e-06	4.05375740518836e-06	AKT1/CBL/EGF/EGFR/ERBB2/ERBB3/ERBB4/HBEGF/NR3C1/NRG1/NRG2/NRG3/UBB	13	SCHIZOPHRENIA	4	Signal transduction upon growth factor stimulation
glutamate neurotransmitter release cycle	glutamate neurotransmitter release cycle	9/443	24/10821	2.2512107164111e-07	5.92831255667493e-06	4.75453638630571e-06	GLS/SLC17A7/SLC1A1/SLC1A2/SLC1A6/SNAP25/STX1A/STXBP1/SYT1	9	SCHIZOPHRENIA	1	Neurotransmission
mecp2 regulates neuronal receptors and channels	mecp2 regulates neuronal receptors and channels	8/443	18/10821	2.25840478349521e-07	5.92831255667493e-06	4.75453638630571e-06	FKBP5/GRIA2/GRIN2A/GRIN2B/HDAC2/MECP2/OPRM1/PTPN4	8	SCHIZOPHRENIA	1	Neurotransmission
downregulation of erbb2 erbb3 signaling	downregulation of erbb2 erbb3 signaling	7/443	13/10821	2.54775708928448e-07	6.50710932263199e-06	5.2187342938402e-06	AKT1/AKT3/ERBB2/ERBB3/NRG1/NRG2/UBB	7	SCHIZOPHRENIA	4	Signal transduction upon growth factor stimulation
flt3 signaling	flt3 signaling	32/443	292/10821	3.47204558877576e-07	8.63442916156077e-06	6.92485546791841e-06	ACTB/CAMK2B/CAMK2G/CSF2/DLG1/DLG4/EGF/EGFR/ERBB2/ERBB3/ERBB4/FGA/FGF9/FYN/GDNF/GRIN1/GRIN2B/GRIN2D/HBEGF/IL2/IL2RA/IL3/MAPK1/MAPK3/NCAM1/NRG1/NRG2/NRG3/PDGFRB/RANBP9/RAP1A/UBB	32	SCHIZOPHRENIA	4	Signal transduction upon growth factor stimulation
gaba synthesis release reuptake and degradation	gaba synthesis release reuptake and degradation	8/443	19/10821	3.76193747150773e-07	9.11546387326873e-06	7.31064771790976e-06	DNAJC5/GAD1/GAD2/SLC6A1/SNAP25/STX1A/STXBP1/SYT1	8	SCHIZOPHRENIA	1	Neurotransmission
signaling by erbb2 in cancer	signaling by erbb2 in cancer	9/443	26/10821	4.99986120811041e-07	1.18121721041608e-05	9.47342123641973e-06	EGF/EGFR/ERBB2/ERBB3/ERBB4/HBEGF/NRG1/NRG2/NRG3	9	SCHIZOPHRENIA	4	Signal transduction upon growth factor stimulation
ionotropic activity of kainate receptors	ionotropic activity of kainate receptors	6/443	10/10821	8.31194796917798e-07	1.91580264167639e-05	1.53648332164522e-05	DLG1/DLG4/GRIK1/GRIK2/GRIK3/GRIK4	6	SCHIZOPHRENIA	1	Neurotransmission
intracellular signaling by second messengers	intracellular signaling by second messengers	32/443	304/10821	8.57794993122376e-07	1.93003873452535e-05	1.54790073946895e-05	AKT1/AKT3/CAMK2B/CAMK2G/CSNK2B/EGF/EGFR/ERBB2/ERBB3/ERBB4/ESR1/FGF9/FYN/GSK3A/GSK3B/HBEGF/HDAC2/INS/INSR/MAPK1/MAPK3/MTOR/NR2E1/NRG1/NRG2/NRG3/PDGFRB/PIK3CD/PIP4K2A/PPARG/TP53/UBB	32	SCHIZOPHRENIA	4	Signal transduction upon growth factor stimulation
creb1 phosphorylation through nmda receptor mediated activation of ras signaling	creb1 phosphorylation through nmda receptor mediated activation of ras signaling	9/443	28/10821	1.02724173278271e-06	2.25754287785968e-05	1.81056070404786e-05	CAMK2B/CAMK2G/DLG1/DLG4/GRIN1/GRIN2B/GRIN2D/MAPK1/MAPK3	9	SCHIZOPHRENIA	1	Neurotransmission
assembly and cell surface presentation of nmda receptors	assembly and cell surface presentation of nmda receptors	11/443	44/10821	1.0788435116596e-06	2.31706163299619e-05	1.85829504400697e-05	CAMK2B/CAMK2G/DLG1/DLG4/GRIN1/GRIN2A/GRIN2B/GRIN2C/GRIN2D/GRIN3A/GRIN3B	11	SCHIZOPHRENIA	1	Neurotransmission
diseases of signal transduction by growth factor receptors and second messengers	diseases of signal transduction by growth factor receptors and second messengers	37/443	386/10821	1.19745626263877e-06	2.51465815154141e-05	2.01676844233897e-05	ACTB/AKT1/AKT3/APC/CAMK2B/CAMK2G/CBL/CTNNB1/EGF/EGFR/EP300/ERBB2/ERBB3/ERBB4/ESR1/FBXW7/FGA/FGF9/FYN/GSK3A/GSK3B/HBEGF/HDAC9/HDAC2/MAPK1/MAPK3/MTOR/NRG1/NRG2/NRG3/PDGFRB/PIK3CD/QKI/RAP1A/TCF7L2/TGFB1/UBB	37	SCHIZOPHRENIA	4	Signal transduction upon growth factor stimulation
constitutive signaling by aberrant pi3k in cancer	constitutive signaling by aberrant pi3k in cancer	14/443	75/10821	1.71822747128117e-06	3.52983687034935e-05	2.83094686343808e-05	EGF/EGFR/ERBB2/ERBB3/ERBB4/ESR1/FGF9/FYN/HBEGF/NRG1/NRG2/NRG3/PDGFRB/PIK3CD	14	SCHIZOPHRENIA	4	Signal transduction upon growth factor stimulation
nuclear signaling by erbb4	nuclear signaling by erbb4	9/443	32/10821	3.60419369934929e-06	7.24672988486188e-05	5.8119136921198e-05	APOE/ERBB4/ESR1/GFAP/HBEGF/NRG1/NRG2/NRG3/S100B	9	SCHIZOPHRENIA	4	Signal transduction upon growth factor stimulation
serotonin neurotransmitter release cycle	serotonin neurotransmitter release cycle	7/443	18/10821	3.95122204454203e-06	7.77896840019212e-05	6.23877164927689e-05	SLC18A2/SNAP25/STX1A/STXBP1/SYN2/SYN3/SYT1	7	SCHIZOPHRENIA	1	Neurotransmission
na cl dependent neurotransmitter transporters	na cl dependent neurotransmitter transporters	7/443	19/10821	6.03665521802028e-06	0.000114092783620583	9.150298435736e-05	SLC18A1/SLC18A2/SLC6A1/SLC6A2/SLC6A3/SLC6A5/SLC6A9	7	SCHIZOPHRENIA	1	Neurotransmission
synthesis secretion and deacylation of ghrelin	synthesis secretion and deacylation of ghrelin	7/443	19/10821	6.03665521802028e-06	0.000114092783620583	9.150298435736e-05	BCHE/GCG/GH1/IGF1/INS/LEP/PLA2G7	7	SCHIZOPHRENIA	3	GPCR signaling: Wnt, metabotropic receptors, cytokine receptors
ras activation upon ca2 influx through nmda receptor	ras activation upon ca2 influx through nmda receptor	7/443	20/10821	8.96157229355638e-06	0.000166052663086486	0.000133175068139537	CAMK2B/CAMK2G/DLG1/DLG4/GRIN1/GRIN2B/GRIN2D	7	SCHIZOPHRENIA	1	Neurotransmission
extra nuclear estrogen signaling	extra nuclear estrogen signaling	13/443	75/10821	9.4774490058248e-06	0.000172234409817393	0.000138132860003924	AKT1/AKT3/BCL2/CAV1/EGF/EGFR/ESR1/FOS/HBEGF/MAPK1/MAPK3/MMP9/UHMK1	13	SCHIZOPHRENIA	4	Signal transduction upon growth factor stimulation
peptide hormone metabolism	peptide hormone metabolism	14/443	90/10821	1.57946805597424e-05	0.000281622134508615	0.000225862363515681	ACE/BCHE/AOPEP/CTNNB1/ENPEP/GCG/GH1/IGF1/INS/LEP/PLA2G7/POMC/STX1A/TCF7L2	14	SCHIZOPHRENIA	3	GPCR signaling: Wnt, metabotropic receptors, cytokine receptors
neurotransmitter clearance	neurotransmitter clearance	5/443	10/10821	2.38914826810541e-05	0.000403168770242787	0.000323343374630807	BCHE/COMT/MAOA/SLC6A3/SLC6A4	5	SCHIZOPHRENIA	1	Neurotransmission
p75ntr regulates axonogenesis	p75ntr regulates axonogenesis	5/443	10/10821	2.38914826810541e-05	0.000403168770242787	0.000323343374630807	LINGO1/MAG/NGF/RTN4/RTN4R	5	SCHIZOPHRENIA	10	NOTCH and FOXO mediated gene expression
pi3k events in erbb4 signaling	pi3k events in erbb4 signaling	5/443	10/10821	2.38914826810541e-05	0.000403168770242787	0.000323343374630807	ERBB4/HBEGF/NRG1/NRG2/NRG3	5	SCHIZOPHRENIA	4	Signal transduction upon growth factor stimulation
trafficking of ampa receptors	trafficking of ampa receptors	8/443	31/10821	2.54400017580832e-05	0.000411294660167405	0.000329860379081628	CACNG8/CAMK2B/CAMK2G/DLG1/DLG4/GRIA1/GRIA2/GRIA4	8	SCHIZOPHRENIA	1	Neurotransmission
dopamine neurotransmitter release cycle	dopamine neurotransmitter release cycle	7/443	23/10821	2.54665842867489e-05	0.000411294660167405	0.000329860379081628	SLC18A2/SNAP25/STX1A/STXBP1/SYN2/SYN3/SYT1	7	SCHIZOPHRENIA	1	Neurotransmission
crmps in sema3a signaling	crmps in sema3a signaling	6/443	16/10821	2.56787142326739e-05	0.000411294660167405	0.000329860379081628	CDK5R1/CRMP1/DPYSL2/FYN/GSK3B/PLXNA2	6	SCHIZOPHRENIA	4	Signal transduction upon growth factor stimulation
norepinephrine neurotransmitter release cycle	norepinephrine neurotransmitter release cycle	6/443	18/10821	5.55048480699089e-05	0.000874201357101065	0.000701113870356743	MAOA/SLC18A2/SNAP25/STX1A/STXBP1/SYT1	6	SCHIZOPHRENIA	1	Neurotransmission
foxo mediated transcription	foxo mediated transcription	11/443	66/10821	6.69966816688237e-05	0.00103789941273833	0.000832400531519466	AKT1/AKT3/CAT/CAV1/EP300/HDAC2/INS/NPY/NR3C1/POMC/SIRT1	11	SCHIZOPHRENIA	10	NOTCH and FOXO mediated gene expression
g alpha q signalling events	g alpha q signalling events	22/443	216/10821	7.44836424751483e-05	0.00113527487320992	0.000910496138915225	APP/AVP/CCK/CCKAR/CHRM1/EGFR/GCG/GRM1/GRM5/HBEGF/HTR2A/HTR2C/KALRN/MAPK1/MAPK3/NTS/OXT/OXTR/PLCB1/RGS4/TAC1/TRH	22	SCHIZOPHRENIA	3	GPCR signaling: Wnt, metabotropic receptors, cytokine receptors
adora2b mediated anti inflammatory cytokines production	adora2b mediated anti inflammatory cytokines production	16/443	133/10821	0.00010356670554164	0.0015535005831246	0.00124591525463627	ADCYAP1/ADM/ADORA2A/AVP/CRH/DRD1/DRD5/GCG/GHRH/HTR4/HTR7/IL6/POMC/SCT/TAAR1/VIPR2	16	SCHIZOPHRENIA	3	GPCR signaling: Wnt, metabotropic receptors, cytokine receptors
l1cam interactions	l1cam interactions	15/443	121/10821	0.000120541813860586	0.00177987522028521	0.00142746884834904	ACTB/ANK3/CSNK2B/DCX/DLG1/DLG4/DPYSL2/EGFR/GAP43/MAPK1/MAPK3/NCAM1/NCAN/PAK1/RANBP9	15	SCHIZOPHRENIA	4	Signal transduction upon growth factor stimulation
leishmania infection	leishmania infection	27/443	306/10821	0.000141589097500464	0.00205848764827598	0.00165091741215116	ACTB/ADCYAP1/ADM/ADORA2A/APP/AVP/CRH/CYFIP1/DRD1/DRD5/FYN/GCG/GHRH/HTR4/HTR7/IL1A/IL10/IL18/IL1B/IL6/MAPK1/MAPK3/POMC/SCT/TAAR1/VIPR2/WAS	27	SCHIZOPHRENIA	3	GPCR signaling: Wnt, metabotropic receptors, cytokine receptors
signal transduction by l1	signal transduction by l1	6/443	21/10821	0.000146107157938608	0.0020919888523028	0.0016777855457065	CSNK2B/EGFR/MAPK1/MAPK3/NCAM1/PAK1	6	SCHIZOPHRENIA	4	Signal transduction upon growth factor stimulation
activation of kainate receptors upon glutamate binding	activation of kainate receptors upon glutamate binding	7/443	30/10821	0.000164894496551654	0.00226790444831678	0.00181887073549215	DLG1/DLG4/GRIK1/GRIK2/GRIK3/GRIK4/PLCB1	7	SCHIZOPHRENIA	1	Neurotransmission
regulation of tp53 activity through acetylation	regulation of tp53 activity through acetylation	7/443	30/10821	0.000164894496551654	0.00226790444831678	0.00181887073549215	AKT1/AKT3/BRD1/EP300/HDAC2/PIP4K2A/TP53	7	SCHIZOPHRENIA	10	NOTCH and FOXO mediated gene expression
shc1 events in erbb4 signaling	shc1 events in erbb4 signaling	5/443	14/10821	0.000165593023210432	0.00226790444831678	0.00181887073549215	ERBB4/HBEGF/NRG1/NRG2/NRG3	5	SCHIZOPHRENIA	4	Signal transduction upon growth factor stimulation
ncam signaling for neurite out growth	ncam signaling for neurite out growth	10/443	63/10821	0.000217526035118034	0.00293660147409346	0.00235516910202984	CACNA1C/CACNA1I/COL2A1/FYN/GDNF/MAPK1/MAPK3/NCAM1/NCAN/ST8SIA2	10	SCHIZOPHRENIA	4	Signal transduction upon growth factor stimulation
interferon gamma signaling	interferon gamma signaling	12/443	93/10821	0.000391718784943363	0.00521372185593631	0.00418143106240506	B2M/CAMK2B/CAMK2G/GBP1/HLA-B/HLA-C/HLA-DRB1/HLA-DRB4/HLA-E/ICAM1/IFNG/NCAM1	12	SCHIZOPHRENIA	8	Interferon stimulated genes: interleukins and antigen presentation
peptide ligand binding receptors	peptide ligand binding receptors	19/443	197/10821	0.000456612616149095	0.0059109441405602	0.00474060682952197	APP/AVP/CCK/CCKAR/CCL2/CCR5/CXCR4/CXCL8/NPY/NTS/OPRL1/OPRM1/OXT/OXTR/POMC/PYY/SST/TAC1/TRH	19	SCHIZOPHRENIA	3	GPCR signaling: Wnt, metabotropic receptors, cytokine receptors
neurotoxicity of clostridium toxins	neurotoxicity of clostridium toxins	4/443	10/10821	0.000477962033596289	0.00594308054932227	0.0047663803904339	SNAP25/STX1A/SV2A/SYT1	4	SCHIZOPHRENIA	1	Neurotransmission
signal attenuation	signal attenuation	4/443	10/10821	0.000477962033596289	0.00594308054932227	0.0047663803904339	INS/INSR/MAPK1/MAPK3	4	SCHIZOPHRENIA	4	Signal transduction upon growth factor stimulation
amyloid fiber formation	amyloid fiber formation	13/443	109/10821	0.000494504383810915	0.00606891743767941	0.00486730220565767	APOA1/APP/B2M/BACE1/CALB1/FGA/H2AZ1/INS/MFGE8/NPPA/PRL/TTR/UBB	13	SCHIZOPHRENIA	10	NOTCH and FOXO mediated gene expression
infection with mycobacterium tuberculosis	infection with mycobacterium tuberculosis	6/443	27/10821	0.000646817683910519	0.00754620631228938	0.00605209528805164	B2M/GSK3A/MAPK1/MAPK3/TLR2/UBB	6	SCHIZOPHRENIA	2	Cell fate: apoptosis, senesence, differentiation
vegfr2 mediated vascular permeability	vegfr2 mediated vascular permeability	6/443	27/10821	0.000646817683910519	0.00754620631228938	0.00605209528805164	AKT1/AKT3/CAV1/CTNNB1/MTOR/PAK1	6	SCHIZOPHRENIA	4	Signal transduction upon growth factor stimulation
interleukin 3 interleukin 5 and gm csf signaling	interleukin 3 interleukin 5 and gm csf signaling	8/443	48/10821	0.00066076218885024	0.00761488132272532	0.0061071729906569	CBL/CSF2/FYN/IL2/IL2RA/IL3/PIK3CD/UBB	8	SCHIZOPHRENIA	8	Interferon stimulated genes: interleukins and antigen presentation
endosomal vacuolar pathway	endosomal vacuolar pathway	4/443	11/10821	0.000726894721419157	0.00827609050290486	0.00663746606749262	B2M/HLA-B/HLA-C/HLA-E	4	SCHIZOPHRENIA	8	Interferon stimulated genes: interleukins and antigen presentation
transcriptional regulation by the ap 2 tfap2 family of transcription factors	transcriptional regulation by the ap 2 tfap2 family of transcription factors	7/443	38/10821	0.00077021308707275	0.00864061980203335	0.0069298203926082	APOE/EGFR/EP300/ERBB2/ESR1/HSPD1/VEGFA	7	SCHIZOPHRENIA	4	Signal transduction upon growth factor stimulation
ngf stimulated transcription	ngf stimulated transcription	7/443	39/10821	0.000906157036017299	0.00995719068646916	0.00798571684127852	ARC/CDK5R1/EGR3/EP300/FOS/TPH1/VGF	7	SCHIZOPHRENIA	4	Signal transduction upon growth factor stimulation
signaling by interleukins	signaling by interleukins	53/195	462/10821	1.29989634435237e-28	8.30633764041167e-26	5.89742446753551e-26	BCL2/CCL2/CCL3/CCL5/CCR2/COL1A2/CSF3/CTSG/CXCL10/FGF2/FN1/HGF/ICAM1/IFNG/IL1A/IL10/IL12A/IL12B/IL13/IL15/IL17A/IL1RN/IL2/IL21/IL22/IL2RA/IL33/IL37/IL4/IL6/CXCL8/IL9/MAPK1/MAPK3/MAPK8/MIF/MMP1/MMP2/MMP3/MMP9/MUC1/NFKB1/NFKB2/RELA/PRTN3/SMAD3/STAT3/STAT4/TGFB1/TIMP1/TNF/VCAM1/VEGFA	53	SCLERODERMA	8	Interferon stimulated genes: interleukins and antigen presentation
interleukin 4 and interleukin 13 signaling	interleukin 4 and interleukin 13 signaling	27/195	111/10821	1.72049908059789e-23	5.49699456251025e-21	3.90281633546152e-21	BCL2/CCL2/COL1A2/FGF2/FN1/HGF/ICAM1/IL1A/IL10/IL12A/IL12B/IL13/IL17A/IL4/IL6/CXCL8/MMP1/MMP2/MMP3/MMP9/MUC1/STAT3/TGFB1/TIMP1/TNF/VCAM1/VEGFA	27	SCLERODERMA	8	Interferon stimulated genes: interleukins and antigen presentation
interleukin 10 signaling	interleukin 10 signaling	17/195	46/10821	1.22188806679091e-18	2.60262158226464e-16	1.84783774311187e-16	CCL2/CCL3/CCL5/CCR2/CSF3/CXCL10/ICAM1/IL1A/IL10/IL12A/IL12B/IL1RN/IL6/CXCL8/STAT3/TIMP1/TNF	17	SCLERODERMA	8	Interferon stimulated genes: interleukins and antigen presentation
extracellular matrix organization	extracellular matrix organization	33/195	301/10821	3.55480007741465e-17	5.6787931236699e-15	4.03189166675188e-15	ADAM17/COL1A1/COL1A2/COMP/CTSG/DCN/ELN/FBN1/FGF2/FN1/ICAM1/ITGAL/KDR/LOX/MMP1/MMP12/MMP13/MMP2/MMP3/MMP9/NCAM1/SERPINE1/SERPINH1/SPARC/SPP1/TGFB1/TGFB2/THBS1/TIMP1/TIMP2/TNC/VCAM1/VWF	33	SCLERODERMA	9	Extracellular matrix organization, coagulation and lipoprotein metabolism
platelet activation signaling and aggregation	platelet activation signaling and aggregation	23/195	261/10821	2.76491794752852e-10	2.94463761411788e-08	2.09066602699087e-08	ALB/CD109/COL1A1/COL1A2/F2/FN1/HGF/MAPK1/MAPK3/MMRN1/PF4/PPBP/SERPINA1/SERPINE1/SERPINF2/SPARC/TGFB1/TGFB2/THBS1/THPO/TIMP1/VEGFA/VWF	23	SCLERODERMA	9	Extracellular matrix organization, coagulation and lipoprotein metabolism
chemokine receptors bind chemokines	chemokine receptors bind chemokines	12/195	58/10821	3.61045841128538e-10	3.29583274973051e-08	2.34001139137443e-08	CCL13/CCL2/CCL3/CCL5/CCR2/CXCL10/CXCL12/CXCR3/CXCR4/CXCL8/PF4/PPBP	12	SCLERODERMA	3	GPCR signaling: Wnt, metabotropic receptors, cytokine receptors
degradation of the extracellular matrix	degradation of the extracellular matrix	17/195	140/10821	4.9630822220959e-10	3.9642619248991e-08	2.81459004963596e-08	ADAM17/COL1A1/COL1A2/CTSG/DCN/ELN/FBN1/FN1/MMP1/MMP12/MMP13/MMP2/MMP3/MMP9/SPP1/TIMP1/TIMP2	17	SCLERODERMA	9	Extracellular matrix organization, coagulation and lipoprotein metabolism
integrin cell surface interactions	integrin cell surface interactions	13/195	85/10821	3.35941555974642e-09	2.38518504741996e-07	1.69345977339264e-07	COL1A1/COL1A2/COMP/FBN1/FN1/ICAM1/ITGAL/KDR/SPP1/THBS1/TNC/VCAM1/VWF	13	SCLERODERMA	9	Extracellular matrix organization, coagulation and lipoprotein metabolism
negative regulation of the pi3k akt network	negative regulation of the pi3k akt network	14/195	110/10821	9.63378576428928e-09	6.15598910338085e-07	4.37069648885124e-07	CD19/CD28/EGFR/ESR1/FGF2/HGF/ICOS/IL33/KITLG/MAPK1/MAPK3/PDGFRA/PDGFRB/TRIB3	14	SCLERODERMA	4	Signal transduction upon growth factor stimulation
peptide ligand binding receptors	peptide ligand binding receptors	18/195	197/10821	1.52894688688285e-08	8.14164217265115e-07	5.78049217760093e-07	AGTR1/AGT/CCL13/CCL2/CCL3/CCL5/CCR2/CXCL10/CXCL12/CXCR3/CXCR4/EDN1/EDNRA/F2/CXCL8/PF4/PPBP/UTS2	18	SCLERODERMA	3	GPCR signaling: Wnt, metabotropic receptors, cytokine receptors
activation of matrix metalloproteinases	activation of matrix metalloproteinases	8/195	33/10821	9.09164233136597e-08	4.46889188441758e-06	3.17287274884108e-06	CTSG/MMP1/MMP13/MMP2/MMP3/MMP9/TIMP1/TIMP2	8	SCLERODERMA	9	Extracellular matrix organization, coagulation and lipoprotein metabolism
ecm proteoglycans	ecm proteoglycans	11/195	76/10821	1.01241096695005e-07	4.62093291343632e-06	3.28082050192085e-06	COL1A1/COL1A2/COMP/DCN/FN1/NCAM1/SERPINE1/SPARC/TGFB1/TGFB2/TNC	11	SCLERODERMA	9	Extracellular matrix organization, coagulation and lipoprotein metabolism
diseases of signal transduction by growth factor receptors and second messengers	diseases of signal transduction by growth factor receptors and second messengers	24/195	386/10821	1.10074684255698e-07	4.68918154929275e-06	3.329276415032e-06	ADAM17/CD19/CD28/CTNNB1/DKK1/EGFR/EP300/ESR1/FGF2/FN1/HGF/ICOS/KDR/KITLG/MAPK1/MAPK3/PDGFRA/PDGFRB/SMAD2/SMAD3/STAT3/TGFB1/TGFBR1/VWF	24	SCLERODERMA	4	Signal transduction upon growth factor stimulation
syndecan interactions	syndecan interactions	7/195	27/10821	3.62587879270226e-07	1.44808534283547e-05	1.02812747345702e-05	COL1A1/COL1A2/FGF2/FN1/TGFB1/THBS1/TNC	7	SCLERODERMA	9	Extracellular matrix organization, coagulation and lipoprotein metabolism
constitutive signaling by aberrant pi3k in cancer	constitutive signaling by aberrant pi3k in cancer	10/195	75/10821	8.59576059275945e-07	3.23099471692547e-05	2.29397697552899e-05	CD19/CD28/EGFR/ESR1/FGF2/HGF/ICOS/KITLG/PDGFRA/PDGFRB	10	SCLERODERMA	4	Signal transduction upon growth factor stimulation
toll like receptor 9 tlr9 cascade	toll like receptor 9 tlr9 cascade	11/195	95/10821	1.02462107034433e-06	3.63740479972237e-05	2.58252445215442e-05	CD14/IRF7/MAPK1/MAPK3/MAPK8/NFKB1/NFKB2/RELA/TLR4/TLR8/TLR9	11	SCLERODERMA	12	NFkB mediated inflammation induced by TLRs, TCRs and BCRs
interleukin 1 family signaling	interleukin 1 family signaling	13/195	139/10821	1.26434221529212e-06	4.25218250300877e-05	3.01901105147316e-05	CTSG/IL1A/IL13/IL1RN/IL33/IL37/IL4/MAPK8/NFKB1/NFKB2/RELA/SMAD3/STAT3	13	SCLERODERMA	12	NFkB mediated inflammation induced by TLRs, TCRs and BCRs
collagen degradation	collagen degradation	9/195	64/10821	1.95018942476563e-06	6.14431594924131e-05	4.36240865517338e-05	ADAM17/COL1A1/COL1A2/MMP1/MMP12/MMP13/MMP2/MMP3/MMP9	9	SCLERODERMA	9	Extracellular matrix organization, coagulation and lipoprotein metabolism
diseases of immune system	diseases of immune system	6/195	24/10821	3.25666503232545e-06	9.04786502459115e-05	6.42390219190971e-05	CD14/NFKB1/NFKB2/RELA/TLR3/TLR4	6	SCLERODERMA	12	NFkB mediated inflammation induced by TLRs, TCRs and BCRs
interferon gamma signaling	interferon gamma signaling	10/195	93/10821	6.32596368145986e-06	0.000168428783018869	0.000119582909943386	HLA-DPB1/HLA-DRB1/HLA-DRB4/ICAM1/IFNG/IRF5/IRF7/NCAM1/TRIM21/VCAM1	10	SCLERODERMA	8	Interferon stimulated genes: interleukins and antigen presentation
extra nuclear estrogen signaling	extra nuclear estrogen signaling	9/195	75/10821	7.49778680210322e-06	0.000191643430661758	0.000136065099440273	BCL2/CAV1/EGFR/ESR1/MAPK1/MAPK3/MMP2/MMP3/MMP9	9	SCLERODERMA	4	Signal transduction upon growth factor stimulation
interleukin 2 family signaling	interleukin 2 family signaling	7/195	44/10821	1.2072608964756e-05	0.000296707581864581	0.000210659694891087	IL15/IL2/IL21/IL2RA/IL9/STAT3/STAT4	7	SCLERODERMA	8	Interferon stimulated genes: interleukins and antigen presentation
pi3k akt signaling in cancer	pi3k akt signaling in cancer	10/195	102/10821	1.44943283190468e-05	0.000343032436884108	0.000243549922242073	CD19/CD28/EGFR/ESR1/FGF2/HGF/ICOS/KITLG/PDGFRA/PDGFRB	10	SCLERODERMA	4	Signal transduction upon growth factor stimulation
toll like receptor cascades	toll like receptor cascades	12/195	153/10821	2.00642148193783e-05	0.00045789404534224	0.000325100623577144	CD14/IRF7/MAPK1/MAPK3/MAPK8/NFKB1/NFKB2/RELA/TLR3/TLR4/TLR8/TLR9	12	SCLERODERMA	12	NFkB mediated inflammation induced by TLRs, TCRs and BCRs
common pathway of fibrin clot formation	common pathway of fibrin clot formation	5/195	22/10821	3.70460257920478e-05	0.000816290016590294	0.000579558516020784	F2/PF4/PRTN3/SERPINE2/THBD	5	SCLERODERMA	9	Extracellular matrix organization, coagulation and lipoprotein metabolism
signaling by tgf beta receptor complex	signaling by tgf beta receptor complex	8/195	73/10821	4.75322131300376e-05	0.000989190322704277	0.000702316166848766	PARP1/SERPINE1/SMAD2/SMAD3/SMAD7/SP1/TGFB1/TGFBR1	8	SCLERODERMA	7	Response against viruses via TGF-SMAD signaling
cell surface interactions at the vascular wall	cell surface interactions at the vascular wall	13/195	194/10821	4.79888888948867e-05	0.000989190322704277	0.000702316166848766	ANGPT2/CAV1/COL1A1/COL1A2/F2/FN1/ITGAL/MIF/MMP1/PF4/TGFB1/THBD/TNFRSF10B	13	SCLERODERMA	9	Extracellular matrix organization, coagulation and lipoprotein metabolism
growth hormone receptor signaling	growth hormone receptor signaling	5/195	24/10821	5.80665735708228e-05	0.00111893230639073	0.000794431799776635	ADAM17/MAPK1/MAPK3/PRL/STAT3	5	SCLERODERMA	8	Interferon stimulated genes: interleukins and antigen presentation
purinergic signaling in leishmaniasis infection	purinergic signaling in leishmaniasis infection	5/195	24/10821	5.80665735708228e-05	0.00111893230639073	0.000794431799776635	CTSG/IL1A/NFKB1/NFKB2/RELA	5	SCLERODERMA	12	NFkB mediated inflammation induced by TLRs, TCRs and BCRs
interleukin 12 family signaling	interleukin 12 family signaling	7/195	57/10821	6.8349915514007e-05	0.00118042151387704	0.000838088579986829	IFNG/IL10/IL12A/IL12B/MIF/STAT3/STAT4	7	SCLERODERMA	8	Interferon stimulated genes: interleukins and antigen presentation
interferon signaling	interferon signaling	13/195	203/10821	7.65270110222385e-05	0.00128686210640027	0.000913660436304287	EGR1/HLA-DPB1/HLA-DRB1/HLA-DRB4/ICAM1/IFNA1/IFNG/IRF5/IRF7/MAPK3/NCAM1/TRIM21/VCAM1	13	SCLERODERMA	8	Interferon stimulated genes: interleukins and antigen presentation
non integrin membrane ecm interactions	non integrin membrane ecm interactions	7/195	59/10821	8.55566652130884e-05	0.0013772465493716	0.000977832571911969	COL1A1/COL1A2/FGF2/FN1/TGFB1/THBS1/TNC	7	SCLERODERMA	9	Extracellular matrix organization, coagulation and lipoprotein metabolism
downregulation of tgf beta receptor signaling	downregulation of tgf beta receptor signaling	5/195	26/10821	8.72713029379642e-05	0.0013772465493716	0.000977832571911969	SMAD2/SMAD3/SMAD7/TGFB1/TGFBR1	5	SCLERODERMA	7	Response against viruses via TGF-SMAD signaling
signaling by tgfb family members	signaling by tgfb family members	9/195	102/10821	9.00038436987007e-05	0.0013772465493716	0.000977832571911969	PARP1/SERPINE1/SMAD1/SMAD2/SMAD3/SMAD7/SP1/TGFB1/TGFBR1	9	SCLERODERMA	7	Response against viruses via TGF-SMAD signaling
gpcr ligand binding	gpcr ligand binding	21/195	463/10821	9.05232473765373e-05	0.0013772465493716	0.000977832571911969	AGTR1/AGT/CCL13/CCL2/CCL3/CCL5/CCR2/CXCL10/CXCL12/CXCR3/CXCR4/EDN1/EDNRA/F2/HTR1A/HTR2A/CXCL8/PF4/PPBP/PTH/UTS2	21	SCLERODERMA	3	GPCR signaling: Wnt, metabotropic receptors, cytokine receptors
intracellular signaling by second messengers	intracellular signaling by second messengers	16/195	304/10821	0.000120760570312638	0.00179455824255292	0.00127412009313946	CD19/CD28/EGFR/EGR1/ESR1/FGF2/HGF/ICOS/IL33/KITLG/MAPK1/MAPK3/PDGFRA/PDGFRB/PPARG/TRIB3	16	SCLERODERMA	4	Signal transduction upon growth factor stimulation
transcriptional activity of smad2 smad3 smad4 heterotrimer	transcriptional activity of smad2 smad3 smad4 heterotrimer	6/195	44/10821	0.000126562623191854	0.00183803445953624	0.00130498781329399	PARP1/SERPINE1/SMAD2/SMAD3/SMAD7/SP1	6	SCLERODERMA	7	Response against viruses via TGF-SMAD signaling
transcriptional regulation of white adipocyte differentiation	transcriptional regulation of white adipocyte differentiation	8/195	84/10821	0.000130209811996643	0.00184897933035232	0.0013127585724106	ADIPOQ/EP300/KLF5/NFKB1/RELA/PPARG/TGFB1/TNF	8	SCLERODERMA	10	NOTCH and FOXO mediated gene expression
elastic fibre formation	elastic fibre formation	6/195	45/10821	0.000143867571345493	0.00199850821934283	0.00141892272883084	ELN/FBN1/FN1/LOX/TGFB1/TGFB2	6	SCLERODERMA	9	Extracellular matrix organization, coagulation and lipoprotein metabolism
caspase activation via death receptors in the presence of ligand	caspase activation via death receptors in the presence of ligand	4/195	16/10821	0.000157040405388958	0.00213508125624562	0.00151588834765153	CD14/FAS/TLR4/TNFRSF10B	4	SCLERODERMA	2	Cell fate: apoptosis, senesence, differentiation
immunoregulatory interactions between a lymphoid and a non lymphoid cell	immunoregulatory interactions between a lymphoid and a non lymphoid cell	12/195	191/10821	0.000173309856433323	0.00230718746376861	0.00163808219567461	CD19/CD226/CD247/CD40/CD40LG/COL1A1/COL1A2/ICAM1/ITGAL/LILRB1/SIGLEC1/VCAM1	12	SCLERODERMA	8	Interferon stimulated genes: interleukins and antigen presentation
esr mediated signaling	esr mediated signaling	13/195	221/10821	0.00017981024511682	0.00234487238019689	0.00166483814490546	BCL2/CAV1/CXCL12/EGFR/EP300/ESR1/JUND/MAPK1/MAPK3/MMP2/MMP3/MMP9/SP1	13	SCLERODERMA	4	Signal transduction upon growth factor stimulation
interleukin 12 signaling	interleukin 12 signaling	6/195	47/10821	0.000184076912935211	0.002352502947312	0.00167025577842265	IFNG/IL10/IL12A/IL12B/MIF/STAT4	6	SCLERODERMA	8	Interferon stimulated genes: interleukins and antigen presentation
rip mediated nfkb activation via zbp1	rip mediated nfkb activation via zbp1	4/195	17/10821	0.000202478130539225	0.00253693187087382	0.00180119864318691	NFKB1/NFKB2/RELA/TLR3	4	SCLERODERMA	12	NFkB mediated inflammation induced by TLRs, TCRs and BCRs
smad2 smad3 smad4 heterotrimer regulates transcription	smad2 smad3 smad4 heterotrimer regulates transcription	5/195	32/10821	0.000244729994864936	0.00295061257959801	0.00209490819834732	SERPINE1/SMAD2/SMAD3/SMAD7/SP1	5	SCLERODERMA	7	Response against viruses via TGF-SMAD signaling
tgf beta receptor signaling activates smads	tgf beta receptor signaling activates smads	5/195	32/10821	0.000244729994864936	0.00295061257959801	0.00209490819834732	SMAD2/SMAD3/SMAD7/TGFB1/TGFBR1	5	SCLERODERMA	7	Response against viruses via TGF-SMAD signaling
gastrin creb signalling pathway via pkc and mapk	gastrin creb signalling pathway via pkc and mapk	4/195	18/10821	0.000256677103203691	0.00298475390810524	0.00211914823225987	EGFR/MAPK1/MAPK3/MMP3	4	SCLERODERMA	4	Signal transduction upon growth factor stimulation
flt3 signaling	flt3 signaling	15/195	292/10821	0.000256903701010623	0.00298475390810524	0.00211914823225987	EGFR/FGF2/FN1/HGF/IL2/IL2RA/KITLG/MAPK1/MAPK3/NCAM1/PDGFRA/PDGFRB/TLR9/TRIB3/VWF	15	SCLERODERMA	4	Signal transduction upon growth factor stimulation
toll like receptor tlr1 tlr2 cascade	toll like receptor tlr1 tlr2 cascade	8/195	97/10821	0.000353719274655769	0.00403045786144128	0.00286158856483188	CD14/MAPK1/MAPK3/MAPK8/NFKB1/NFKB2/RELA/TLR4	8	SCLERODERMA	12	NFkB mediated inflammation induced by TLRs, TCRs and BCRs
costimulation by the cd28 family	costimulation by the cd28 family	7/195	74/10821	0.000359524410175513	0.00403045786144128	0.00286158856483188	CD247/CD28/HLA-DPB1/HLA-DRB1/HLA-DRB4/ICOS/TRIB3	7	SCLERODERMA	4	Signal transduction upon growth factor stimulation
inflammasomes	inflammasomes	4/195	20/10821	0.00039509250147974	0.00427905268551786	0.00303808863760514	BCL2/NFKB1/NFKB2/RELA	4	SCLERODERMA	12	NFkB mediated inflammation induced by TLRs, TCRs and BCRs
tnfr2 non canonical nf kb pathway	tnfr2 non canonical nf kb pathway	8/195	101/10821	0.000465283047297581	0.00480468407409524	0.00341128216116473	CD40/CD40LG/NFKB2/RELB/TNF/TNFRSF11B/TNFSF13B/TNFSF4	8	SCLERODERMA	2	Cell fate: apoptosis, senesence, differentiation
toll like receptor 4 tlr4 cascade	toll like receptor 4 tlr4 cascade	9/195	127/10821	0.000473416179548349	0.00480468407409524	0.00341128216116473	CD14/IRF7/MAPK1/MAPK3/MAPK8/NFKB1/NFKB2/RELA/TLR4	9	SCLERODERMA	12	NFkB mediated inflammation induced by TLRs, TCRs and BCRs
cd209 dc sign signaling	cd209 dc sign signaling	4/195	21/10821	0.000481220314150384	0.00480468407409524	0.00341128216116473	EP300/NFKB1/RELA/RELB	4	SCLERODERMA	12	NFkB mediated inflammation induced by TLRs, TCRs and BCRs
signal transduction by l1	signal transduction by l1	4/195	21/10821	0.000481220314150384	0.00480468407409524	0.00341128216116473	EGFR/MAPK1/MAPK3/NCAM1	4	SCLERODERMA	4	Signal transduction upon growth factor stimulation
zbp1 dai mediated induction of type i ifns	zbp1 dai mediated induction of type i ifns	4/195	21/10821	0.000481220314150384	0.00480468407409524	0.00341128216116473	NFKB1/NFKB2/RELA/TLR3	4	SCLERODERMA	12	NFkB mediated inflammation induced by TLRs, TCRs and BCRs
molecules associated with elastic fibres	molecules associated with elastic fibres	5/195	38/10821	0.000558887050906774	0.00549428962352967	0.00390089585329263	ELN/FBN1/FN1/TGFB1/TGFB2	5	SCLERODERMA	9	Extracellular matrix organization, coagulation and lipoprotein metabolism
activation of the ap 1 family of transcription factors	activation of the ap 1 family of transcription factors	3/195	10/10821	0.00062987863747955	0.00591900660807989	0.00420244106429855	MAPK1/MAPK3/MAPK8	3	SCLERODERMA	2	Cell fate: apoptosis, senesence, differentiation
interleukin 21 signaling	interleukin 21 signaling	3/195	10/10821	0.00062987863747955	0.00591900660807989	0.00420244106429855	IL21/STAT3/STAT4	3	SCLERODERMA	8	Interferon stimulated genes: interleukins and antigen presentation
signaling by ntrks	signaling by ntrks	9/195	134/10821	0.000699589453278557	0.00647880667601446	0.00459989404062636	BDNF/CDK5/EGR1/EP300/JUND/MAPK1/MAPK3/NGF/STAT3	9	SCLERODERMA	4	Signal transduction upon growth factor stimulation
assembly of collagen fibrils and other multimeric structures	assembly of collagen fibrils and other multimeric structures	6/195	61/10821	0.000772621029528725	0.00695358926575852	0.00493698537771505	COL1A1/COL1A2/LOX/MMP13/MMP3/MMP9	6	SCLERODERMA	9	Extracellular matrix organization, coagulation and lipoprotein metabolism
estrogen dependent nuclear events downstream of esr membrane signaling	estrogen dependent nuclear events downstream of esr membrane signaling	4/195	24/10821	0.00081902036920936	0.00726880577673307	0.00516078624457945	BCL2/EGFR/MAPK1/MAPK3	4	SCLERODERMA	4	Signal transduction upon growth factor stimulation
mapk family signaling cascades	mapk family signaling cascades	15/195	327/10821	0.000841663279420957	0.00736743610342455	0.005230812882919	EGFR/FGF2/FN1/HGF/IL2/IL2RA/IL6/KITLG/MAPK1/MAPK3/MMP2/NCAM1/PDGFRA/PDGFRB/VWF	15	SCLERODERMA	4	Signal transduction upon growth factor stimulation
regulated proteolysis of p75ntr	regulated proteolysis of p75ntr	3/195	11/10821	0.000854621930983505	0.0073797758634927	0.00523957400076658	ADAM17/NFKB1/RELA	3	SCLERODERMA	10	NOTCH and FOXO mediated gene expression
neutrophil degranulation	neutrophil degranulation	19/195	479/10821	0.00103399209810525	0.00869369671959544	0.00617244590420169	CD14/CTSG/DNAJC5/GLB1/HP/ITGAL/KRT1/LGALS3/MAPK1/MIF/MMP9/MPO/NFKB1/PPBP/PRTN3/PTX3/SERPINA1/TIMP2/VNN1	19	SCLERODERMA	8	Interferon stimulated genes: interleukins and antigen presentation
caspase activation via extrinsic apoptotic signalling pathway	caspase activation via extrinsic apoptotic signalling pathway	4/195	26/10821	0.00112033235214295	0.00909506806293315	0.00645741592146312	CD14/FAS/TLR4/TNFRSF10B	4	SCLERODERMA	2	Cell fate: apoptosis, senesence, differentiation
gp1b ix v activation signalling	gp1b ix v activation signalling	3/195	12/10821	0.00112442938493227	0.00909506806293315	0.00645741592146312	COL1A1/COL1A2/VWF	3	SCLERODERMA	9	Extracellular matrix organization, coagulation and lipoprotein metabolism
interleukin 35 signalling	interleukin 35 signalling	3/195	12/10821	0.00112442938493227	0.00909506806293315	0.00645741592146312	IL12A/STAT3/STAT4	3	SCLERODERMA	8	Interferon stimulated genes: interleukins and antigen presentation
collagen formation	collagen formation	7/195	90/10821	0.00117215580553559	0.00936259449671551	0.00664735726560314	COL1A1/COL1A2/LOX/MMP13/MMP3/MMP9/SERPINH1	7	SCLERODERMA	9	Extracellular matrix organization, coagulation and lipoprotein metabolism
signaling by interleukins	signaling by interleukins	91/342	462/10821	1.98660294399831e-48	1.48200579622274e-45	1.15013854652534e-45	POMC/BCL2/CCL2/CCL3L1/CCR5/CDKN1A/CSF3/CXCL10/ELK1/FASLG/FCER2/FGF2/FN1/HAVCR2/HGF/HMGB1/HSP90AA1/HSP90B1/ICAM1/IFNG/IFNL1/IGHE/IGHG1/IL1A/IL10/IL10RA/IL12A/IL12B/IL13/IL15/IL17A/IL17F/IL18/IL18BP/IL1B/IL1F10/IL1RN/IL2/IL21/IL21R/IL22/IL23A/IL23R/IL27/IL2RA/IL3/IL33/IL34/IL37/IL4/IL5/IL6/IL6R/CXCL8/IL9/IRAK1/ITGAM/LCN2/LMNB1/LYN/MAPK8/MIF/MMP3/MMP9/MYD88/NFKB1/NFKB2/RELA/NOD2/PTK2B/RAG2/SAA1/SDC1/SIGIRR/SOCS1/STAT1/STAT3/STAT4/SOD1/SYK/TBK1/TGFB1/TNF/TNFRSF1A/TNFRSF1B/TP53/TRAF6/TYK2/VCAM1/VEGFA/VIM	91	SYSTEMIC LUPUS ERYTHEMATOSUS	8	Interferon stimulated genes: interleukins and antigen presentation
interleukin 4 and interleukin 13 signaling	interleukin 4 and interleukin 13 signaling	45/342	111/10821	7.25273369131723e-39	2.70526966686133e-36	2.09947554222341e-36	POMC/BCL2/CCL2/CDKN1A/FASLG/FCER2/FGF2/FN1/HGF/HSP90AA1/HSP90B1/ICAM1/IGHE/IGHG1/IL1A/IL10/IL12A/IL12B/IL13/IL17A/IL17F/IL18/IL1B/IL23A/IL23R/IL4/IL6/IL6R/CXCL8/ITGAM/LCN2/MMP3/MMP9/SAA1/SOCS1/STAT1/STAT3/TGFB1/TNF/TNFRSF1B/TP53/TYK2/VCAM1/VEGFA/VIM	45	SYSTEMIC LUPUS ERYTHEMATOSUS	8	Interferon stimulated genes: interleukins and antigen presentation
interleukin 10 signaling	interleukin 10 signaling	22/342	46/10821	2.00247401588774e-21	4.97948538617418e-19	3.86442353943248e-19	CCL2/CCL3L1/CCR5/CSF3/CXCL10/FCER2/ICAM1/IL1A/IL10/IL10RA/IL12A/IL12B/IL18/IL1B/IL1RN/IL6/CXCL8/STAT3/TNF/TNFRSF1A/TNFRSF1B/TYK2	22	SYSTEMIC LUPUS ERYTHEMATOSUS	8	Interferon stimulated genes: interleukins and antigen presentation
tnfs bind their physiological receptors	tnfs bind their physiological receptors	15/342	29/10821	1.20230523904074e-15	2.24229927081099e-13	1.74017863545371e-13	CD27/CD70/FASLG/LTA/TNFRSF11B/TNFRSF13B/TNFRSF17/TNFRSF1A/TNFRSF1B/TNFRSF25/TNFRSF4/TNFRSF6B/TNFRSF9/TNFSF13B/TNFSF4	15	SYSTEMIC LUPUS ERYTHEMATOSUS	2	Cell fate: apoptosis, senesence, differentiation
interferon gamma signaling	interferon gamma signaling	22/342	93/10821	7.93493979224121e-14	1.18389301700239e-11	9.18782502259508e-12	B2M/CD44/FCGR1A/HLA-DPB1/HLA-DRB1/HLA-DRB4/HLA-DRB5/HLA-E/HLA-G/ICAM1/IFNG/IRF1/IRF2/IRF3/IRF5/NCAM1/PRKCD/SOCS1/STAT1/TRIM21/TRIM68/VCAM1	22	SYSTEMIC LUPUS ERYTHEMATOSUS	8	Interferon stimulated genes: interleukins and antigen presentation
tnfr2 non canonical nf kb pathway	tnfr2 non canonical nf kb pathway	22/342	101/10821	4.88130522560856e-13	6.06908949717331e-11	4.71003135804335e-11	CD27/CD40/CD40LG/CD70/FASLG/LTA/NFKB2/RELB/TNF/TNFRSF11B/TNFRSF12A/TNFRSF13B/TNFRSF13C/TNFRSF17/TNFRSF1A/TNFRSF1B/TNFRSF25/TNFRSF4/TNFRSF6B/TNFRSF9/TNFSF13B/TNFSF4	22	SYSTEMIC LUPUS ERYTHEMATOSUS	2	Cell fate: apoptosis, senesence, differentiation
interferon signaling	interferon signaling	30/342	203/10821	1.31965491697567e-12	1.40637509723407e-10	1.09144391629566e-10	ADAR/B2M/CD44/FCGR1A/HLA-DPB1/HLA-DRB1/HLA-DRB4/HLA-DRB5/HLA-E/HLA-G/ICAM1/IFI27/IFNA1/IFNA17/IFNG/IRF1/IRF2/IRF3/IRF5/MX1/NCAM1/NUP62/PIN1/PRKCD/SOCS1/STAT1/TRIM21/TRIM68/TYK2/VCAM1	30	SYSTEMIC LUPUS ERYTHEMATOSUS	8	Interferon stimulated genes: interleukins and antigen presentation
interleukin 2 family signaling	interleukin 2 family signaling	14/342	44/10821	3.71160571403215e-11	2.79009984062702e-09	2.16530959834184e-09	HAVCR2/IL15/IL2/IL21/IL21R/IL2RA/IL3/IL5/IL9/PTK2B/STAT1/STAT3/STAT4/SYK	14	SYSTEMIC LUPUS ERYTHEMATOSUS	8	Interferon stimulated genes: interleukins and antigen presentation
interleukin 1 family signaling	interleukin 1 family signaling	23/342	139/10821	5.83823011100596e-11	3.95938151164586e-09	3.07275269000314e-09	HMGB1/IL1A/IL13/IL18/IL18BP/IL1B/IL1F10/IL1RN/IL33/IL37/IL4/IRAK1/MAPK8/MYD88/NFKB1/NFKB2/RELA/NOD2/SAA1/SIGIRR/STAT3/TBK1/TRAF6	23	SYSTEMIC LUPUS ERYTHEMATOSUS	12	NFkB mediated inflammation induced by TLRs, TCRs and BCRs
toll like receptor cascades	toll like receptor cascades	24/342	153/10821	7.05787396536153e-11	4.38764498179975e-09	3.40511463241127e-09	CD14/CD180/ELK1/HMGB1/HSP90B1/IKBKE/IRAK1/IRF3/ITGAM/MAPK8/MYD88/NFKB1/NFKB2/RELA/NOD2/SAA1/SIGIRR/SOCS1/TBK1/TLR2/TLR4/TLR7/TLR9/TRAF6	24	SYSTEMIC LUPUS ERYTHEMATOSUS	12	NFkB mediated inflammation induced by TLRs, TCRs and BCRs
ddx58 ifih1 mediated induction of interferon alpha beta	ddx58 ifih1 mediated induction of interferon alpha beta	17/342	78/10821	2.29040199582976e-10	1.31433837606846e-08	1.02001708316305e-08	ATG5/CASP10/HMGB1/IFIH1/IFNA1/IFNA17/IKBKE/IRF3/MAVS/NFKB1/NFKB2/RELA/PIN1/SAA1/TBK1/TNFAIP3/TRAF6	17	SYSTEMIC LUPUS ERYTHEMATOSUS	12	NFkB mediated inflammation induced by TLRs, TCRs and BCRs
toll like receptor 4 tlr4 cascade	toll like receptor 4 tlr4 cascade	21/342	127/10821	4.13048459776409e-10	2.13851952065739e-08	1.65963840321937e-08	CD14/CD180/ELK1/HMGB1/IKBKE/IRAK1/IRF3/ITGAM/MAPK8/MYD88/NFKB1/NFKB2/RELA/NOD2/SAA1/SIGIRR/SOCS1/TBK1/TLR2/TLR4/TRAF6	21	SYSTEMIC LUPUS ERYTHEMATOSUS	12	NFkB mediated inflammation induced by TLRs, TCRs and BCRs
complement cascade	complement cascade	20/342	115/10821	4.2999722265229e-10	2.13851952065739e-08	1.65963840321937e-08	C1R/C1S/C2/C3/C4A/C4B/C5AR1/CD19/CFH/CFI/CFP/CLU/CR1/CR2/CRP/F2/FCN2/FCN3/IGHG1/MBL2	20	SYSTEMIC LUPUS ERYTHEMATOSUS	11	Complement activation and cascade
interleukin 12 family signaling	interleukin 12 family signaling	14/342	57/10821	1.71115290857366e-09	7.97825043622468e-08	6.19167170865468e-08	IFNG/IL10/IL12A/IL12B/IL23A/IL23R/IL27/LMNB1/MIF/STAT1/STAT3/STAT4/SOD1/TYK2	14	SYSTEMIC LUPUS ERYTHEMATOSUS	8	Interferon stimulated genes: interleukins and antigen presentation
platelet activation signaling and aggregation	platelet activation signaling and aggregation	29/342	261/10821	3.3927994473113e-09	1.48884022805543e-07	1.15544253623605e-07	A2M/ALB/ANXA5/APOA1/APOH/CLU/EGF/F2/F5/FN1/GAS6/GNAQ/HGF/IGF1/LGALS3BP/LYN/PDGFB/PLG/PPBP/PRKCD/SERPINA1/SERPINE1/SOD1/SYK/TF/TGFB1/THPO/VEGFA/VWF	29	SYSTEMIC LUPUS ERYTHEMATOSUS	9	Extracellular matrix organization, coagulation and lipoprotein metabolism
neutrophil degranulation	neutrophil degranulation	40/342	479/10821	1.58263842621004e-08	6.55915703307049e-07	5.09035751120187e-07	ACLY/B2M/C3/C5AR1/CAT/CD14/CD44/CFP/CHI3L1/CLEC4C/CR1/CST3/FCGR2A/FCGR3B/GPI/GRN/HMGB1/HSP90AA1/HSP90AB1/ITGAL/ITGAM/KRT1/LAIR1/LCN2/LGALS3/LTF/MIF/MMP9/MPO/NFKB1/PPBP/PRKCD/PTPRC/PTX3/RETN/SELL/SERPINA1/TLR2/TNFRSF1B/TYROBP	40	SYSTEMIC LUPUS ERYTHEMATOSUS	8	Interferon stimulated genes: interleukins and antigen presentation
purinergic signaling in leishmaniasis infection	purinergic signaling in leishmaniasis infection	9/342	24/10821	2.43650098685278e-08	9.5664722957483e-07	7.42424123417746e-07	C3/HSP90AB1/IL1A/IL18/IL1B/NFKB1/NFKB2/RELA/NLRP3	9	SYSTEMIC LUPUS ERYTHEMATOSUS	12	NFkB mediated inflammation induced by TLRs, TCRs and BCRs
interferon alpha beta signaling	interferon alpha beta signaling	14/342	71/10821	3.58410585498338e-08	1.3368714839088e-06	1.03750432644256e-06	ADAR/HLA-E/HLA-G/IFI27/IFNA1/IFNA17/IRF1/IRF2/IRF3/IRF5/MX1/SOCS1/STAT1/TYK2	14	SYSTEMIC LUPUS ERYTHEMATOSUS	8	Interferon stimulated genes: interleukins and antigen presentation
toll like receptor tlr1 tlr2 cascade	toll like receptor tlr1 tlr2 cascade	16/342	97/10821	5.40900530771772e-08	1.92148474264639e-06	1.49120447079937e-06	CD14/ELK1/HMGB1/IRAK1/MAPK8/MYD88/NFKB1/NFKB2/RELA/NOD2/SAA1/SIGIRR/SOCS1/TLR2/TLR4/TRAF6	16	SYSTEMIC LUPUS ERYTHEMATOSUS	12	NFkB mediated inflammation induced by TLRs, TCRs and BCRs
immunoregulatory interactions between a lymphoid and a non lymphoid cell	immunoregulatory interactions between a lymphoid and a non lymphoid cell	22/342	191/10821	1.49734818728733e-07	5.07737158052884e-06	3.9403899665456e-06	B2M/C3/CD19/CD1C/CD200/CD200R1/CD22/CD247/CD40/CD40LG/FCGR1A/FCGR2B/FCGR3A/HLA-E/HLA-G/ICAM1/ITGAL/KLRK1/LAIR1/SELL/TYROBP/VCAM1	22	SYSTEMIC LUPUS ERYTHEMATOSUS	8	Interferon stimulated genes: interleukins and antigen presentation
chemokine receptors bind chemokines	chemokine receptors bind chemokines	12/342	58/10821	1.97440767001143e-07	6.13711717428554e-06	4.76282551976442e-06	CCL2/CCL3L1/CCR5/CCR6/CXCL10/CXCL12/CXCL13/CXCR3/CXCR4/CXCR5/CXCL8/PPBP	12	SYSTEMIC LUPUS ERYTHEMATOSUS	3	GPCR signaling: Wnt, metabotropic receptors, cytokine receptors
toll like receptor 9 tlr9 cascade	toll like receptor 9 tlr9 cascade	15/342	95/10821	2.56944377162266e-07	7.66722021452203e-06	5.95029083954722e-06	CD14/ELK1/HMGB1/IRAK1/MAPK8/MYD88/NFKB1/NFKB2/RELA/NOD2/SAA1/TLR4/TLR7/TLR9/TRAF6	15	SYSTEMIC LUPUS ERYTHEMATOSUS	12	NFkB mediated inflammation induced by TLRs, TCRs and BCRs
traf6 mediated nf kb activation	traf6 mediated nf kb activation	8/342	24/10821	4.33403912863069e-07	1.19747895924389e-05	9.29326128946153e-06	HMGB1/IFIH1/MAVS/NFKB1/NFKB2/RELA/SAA1/TRAF6	8	SYSTEMIC LUPUS ERYTHEMATOSUS	12	NFkB mediated inflammation induced by TLRs, TCRs and BCRs
ovarian tumor domain proteases	ovarian tumor domain proteases	9/342	38/10821	2.05324931180451e-06	5.47044280930772e-05	4.2454403063627e-05	ESR1/IFIH1/MAVS/NOD2/PTEN/TNFAIP3/TNIP1/TP53/TRAF6	9	SYSTEMIC LUPUS ERYTHEMATOSUS	12	NFkB mediated inflammation induced by TLRs, TCRs and BCRs
traf6 mediated irf7 activation	traf6 mediated irf7 activation	8/342	29/10821	2.20222214518175e-06	5.6650266217434e-05	4.39645074355703e-05	IFIH1/IFNA1/IFNA17/IKBKE/IRF3/MAVS/TBK1/TRAF6	8	SYSTEMIC LUPUS ERYTHEMATOSUS	12	NFkB mediated inflammation induced by TLRs, TCRs and BCRs
zbp1 dai mediated induction of type i ifns	zbp1 dai mediated induction of type i ifns	7/342	21/10821	2.35041826611932e-06	5.84470675508338e-05	4.53589489952852e-05	DHX9/IRF3/MYD88/NFKB1/NFKB2/RELA/TBK1	7	SYSTEMIC LUPUS ERYTHEMATOSUS	12	NFkB mediated inflammation induced by TLRs, TCRs and BCRs
costimulation by the cd28 family	costimulation by the cd28 family	12/342	74/10821	3.08317876439306e-06	7.18766049449132e-05	5.57811947505323e-05	CD247/CD274/CD28/CTLA4/HLA-DPB1/HLA-DRB1/HLA-DRB4/HLA-DRB5/ICOS/LYN/MTOR/PDCD1	12	SYSTEMIC LUPUS ERYTHEMATOSUS	4	Signal transduction upon growth factor stimulation
tak1 activates nfkb by phosphorylation and activation of ikks complex	tak1 activates nfkb by phosphorylation and activation of ikks complex	8/342	32/10821	4.96698497747535e-06	0.000108981493917547	8.45771435793017e-05	HMGB1/IRAK1/NFKB1/NFKB2/RELA/NOD2/SAA1/TRAF6	8	SYSTEMIC LUPUS ERYTHEMATOSUS	12	NFkB mediated inflammation induced by TLRs, TCRs and BCRs
caspase activation via death receptors in the presence of ligand	caspase activation via death receptors in the presence of ligand	6/342	16/10821	5.84217589710248e-06	0.000117790897817255	9.1413847607578e-05	CD14/FAS/FASLG/TLR4/TNFRSF10A/TNFSF10	6	SYSTEMIC LUPUS ERYTHEMATOSUS	2	Cell fate: apoptosis, senesence, differentiation
p75ntr signals via nf kb	p75ntr signals via nf kb	6/342	16/10821	5.84217589710248e-06	0.000117790897817255	9.1413847607578e-05	IRAK1/MYD88/NFKB1/RELA/NGF/TRAF6	6	SYSTEMIC LUPUS ERYTHEMATOSUS	12	NFkB mediated inflammation induced by TLRs, TCRs and BCRs
sting mediated induction of host immune responses	sting mediated induction of host immune responses	6/342	16/10821	5.84217589710248e-06	0.000117790897817255	9.1413847607578e-05	IFI16/IRF3/CGAS/TBK1/TREX1/TRIM21	6	SYSTEMIC LUPUS ERYTHEMATOSUS	12	NFkB mediated inflammation induced by TLRs, TCRs and BCRs
diseases of immune system	diseases of immune system	7/342	24/10821	6.44537798419846e-06	0.000126532946742422	9.81982795376497e-05	CD14/MYD88/NFKB1/NFKB2/RELA/TLR2/TLR4	7	SYSTEMIC LUPUS ERYTHEMATOSUS	12	NFkB mediated inflammation induced by TLRs, TCRs and BCRs
interleukin 21 signaling	interleukin 21 signaling	5/342	10/10821	6.77320098171969e-06	0.000129559177752895	0.000100546843183423	IL21/IL21R/STAT1/STAT3/STAT4	5	SYSTEMIC LUPUS ERYTHEMATOSUS	8	Interferon stimulated genes: interleukins and antigen presentation
initial triggering of complement	initial triggering of complement	12/342	80/10821	7.13945933874746e-06	0.000130772855020595	0.000101488740315122	C1R/C1S/C2/C3/C4A/C4B/CFP/CRP/FCN2/FCN3/IGHG1/MBL2	12	SYSTEMIC LUPUS ERYTHEMATOSUS	11	Complement activation and cascade
nucleotide binding domain leucine rich repeat containing receptor nlr signaling pathways	nucleotide binding domain leucine rich repeat containing receptor nlr signaling pathways	10/342	55/10821	7.18724806413457e-06	0.000130772855020595	0.000101488740315122	BCL2/HSP90AB1/IRAK1/NFKB1/NFKB2/RELA/NLRP3/NOD2/TNFAIP3/TRAF6	10	SYSTEMIC LUPUS ERYTHEMATOSUS	12	NFkB mediated inflammation induced by TLRs, TCRs and BCRs
negative regulators of ddx58 ifih1 signaling	negative regulators of ddx58 ifih1 signaling	8/342	34/10821	8.11269479911986e-06	0.000144096912384367	0.000111829126303657	ATG5/IFIH1/IKBKE/IRF3/MAVS/PIN1/TBK1/TNFAIP3	8	SYSTEMIC LUPUS ERYTHEMATOSUS	12	NFkB mediated inflammation induced by TLRs, TCRs and BCRs
tnf receptor superfamily tnfsf members mediating non canonical nf kb pathway	tnf receptor superfamily tnfsf members mediating non canonical nf kb pathway	6/342	17/10821	8.78959358552378e-06	0.00015248922825118	0.000118342141298362	CD40/CD40LG/LTA/TNFRSF12A/TNFRSF13C/TNFSF13B	6	SYSTEMIC LUPUS ERYTHEMATOSUS	2	Cell fate: apoptosis, senesence, differentiation
death receptor signalling	death receptor signalling	16/342	141/10821	9.29408270263015e-06	0.000157576947640047	0.000122290561876712	CASP10/FAS/FASLG/IRAK1/MAPK8/MYD88/NFKB1/RELA/NGF/TNF/TNFAIP3/TNFRSF10A/TNFRSF1A/TNFSF10/TRAF1/TRAF6	16	SYSTEMIC LUPUS ERYTHEMATOSUS	12	NFkB mediated inflammation induced by TLRs, TCRs and BCRs
interleukin 6 signaling	interleukin 6 signaling	5/342	11/10821	1.20962333158305e-05	0.000200528667857991	0.000155624054355714	IL6/IL6R/STAT1/STAT3/TYK2	5	SYSTEMIC LUPUS ERYTHEMATOSUS	8	Interferon stimulated genes: interleukins and antigen presentation
interleukin 12 signaling	interleukin 12 signaling	9/342	47/10821	1.33526227183378e-05	0.000216544707562608	0.000168053604006539	IFNG/IL10/IL12A/IL12B/LMNB1/MIF/STAT4/SOD1/TYK2	9	SYSTEMIC LUPUS ERYTHEMATOSUS	8	Interferon stimulated genes: interleukins and antigen presentation
peptide ligand binding receptors	peptide ligand binding receptors	19/342	197/10821	1.49179786343952e-05	0.000236783235345932	0.000183760095160523	POMC/AVP/C3/C5AR1/CCL2/CCL3L1/CCR5/CCR6/CXCL10/CXCL12/CXCL13/CXCR3/CXCR4/CXCR5/F2/GPER1/CXCL8/PPBP/SAA1	19	SYSTEMIC LUPUS ERYTHEMATOSUS	3	GPCR signaling: Wnt, metabotropic receptors, cytokine receptors
potential therapeutics for sars	potential therapeutics for sars	8/342	37/10821	1.58794667345993e-05	0.000246793378833565	0.000191528655790124	IL6R/NR3C1/PDCD1/TBK1/TLR7/TLR9/TYK2/VEGFA	8	SYSTEMIC LUPUS ERYTHEMATOSUS	8	Interferon stimulated genes: interleukins and antigen presentation
pd 1 signaling	pd 1 signaling	7/342	28/10821	1.97702108142249e-05	0.000300991372804322	0.00023359003110255	CD247/CD274/HLA-DPB1/HLA-DRB1/HLA-DRB4/HLA-DRB5/PDCD1	7	SYSTEMIC LUPUS ERYTHEMATOSUS	4	Signal transduction upon growth factor stimulation
interleukin 35 signalling	interleukin 35 signalling	5/342	12/10821	2.02002282145562e-05	0.000301387404961179	0.00023389737932644	IL12A/STAT1/STAT3/STAT4/TYK2	5	SYSTEMIC LUPUS ERYTHEMATOSUS	8	Interferon stimulated genes: interleukins and antigen presentation
inflammasomes	inflammasomes	6/342	20/10821	2.53993942187901e-05	0.000371528393867009	0.000288331616518774	BCL2/HSP90AB1/NFKB1/NFKB2/RELA/NLRP3	6	SYSTEMIC LUPUS ERYTHEMATOSUS	12	NFkB mediated inflammation induced by TLRs, TCRs and BCRs
nf kb is activated and signals survival	nf kb is activated and signals survival	5/342	13/10821	3.19772244093181e-05	0.000458750180949064	0.000356021729253542	IRAK1/NFKB1/RELA/NGF/TRAF6	5	SYSTEMIC LUPUS ERYTHEMATOSUS	12	NFkB mediated inflammation induced by TLRs, TCRs and BCRs
negative regulation of the pi3k akt network	negative regulation of the pi3k akt network	13/342	110/10821	4.17037816683406e-05	0.000580769414939529	0.000450717056888304	CD19/CD28/EGF/ESR1/FGF2/HGF/ICOS/IL33/IRAK1/MYD88/PDGFB/PTEN/TRAF6	13	SYSTEMIC LUPUS ERYTHEMATOSUS	4	Signal transduction upon growth factor stimulation
cell surface interactions at the vascular wall	cell surface interactions at the vascular wall	18/342	194/10821	4.20396091243091e-05	0.000580769414939529	0.000450717056888304	CD44/CD74/F2/FN1/GAS6/IGHM/ITGAL/ITGAM/LYN/MERTK/MIF/PROC/SDC1/SELL/SELPLG/TGFB1/THBD/TNFRSF10A	18	SYSTEMIC LUPUS ERYTHEMATOSUS	9	Extracellular matrix organization, coagulation and lipoprotein metabolism
traf3 dependent irf activation pathway	traf3 dependent irf activation pathway	5/342	14/10821	4.84580210724852e-05	0.000645530066429892	0.000500975781764415	IFIH1/IKBKE/IRF3/MAVS/TBK1	5	SYSTEMIC LUPUS ERYTHEMATOSUS	12	NFkB mediated inflammation induced by TLRs, TCRs and BCRs
traf6 mediated irf7 activation in tlr7 8 or 9 signaling	traf6 mediated irf7 activation in tlr7 8 or 9 signaling	5/342	14/10821	4.84580210724852e-05	0.000645530066429892	0.000500975781764415	IRAK1/MYD88/TLR7/TLR9/TRAF6	5	SYSTEMIC LUPUS ERYTHEMATOSUS	12	NFkB mediated inflammation induced by TLRs, TCRs and BCRs
toll like receptor 10 tlr10 cascade	toll like receptor 10 tlr10 cascade	11/342	84/10821	6.30772859818824e-05	0.000822526837363403	0.000638337463736237	ELK1/HMGB1/IRAK1/MAPK8/MYD88/NFKB1/NFKB2/RELA/NOD2/SAA1/TRAF6	11	SYSTEMIC LUPUS ERYTHEMATOSUS	12	NFkB mediated inflammation induced by TLRs, TCRs and BCRs
antigen processing cross presentation	antigen processing cross presentation	12/342	99/10821	6.39498077306667e-05	0.000822526837363403	0.000638337463736237	B2M/CALR/CD14/FCGR1A/HLA-E/HLA-G/MYD88/NCF2/TAP1/TAP2/TLR2/TLR4	12	SYSTEMIC LUPUS ERYTHEMATOSUS	12	NFkB mediated inflammation induced by TLRs, TCRs and BCRs
the nlrp3 inflammasome	the nlrp3 inflammasome	5/342	15/10821	7.08116360894837e-05	0.000895347127504319	0.000694851023179591	HSP90AB1/NFKB1/NFKB2/RELA/NLRP3	5	SYSTEMIC LUPUS ERYTHEMATOSUS	12	NFkB mediated inflammation induced by TLRs, TCRs and BCRs
growth hormone receptor signaling	growth hormone receptor signaling	6/342	24/10821	7.92431473526139e-05	0.000985256465417499	0.000764626860419958	GH1/LYN/PRL/SOCS1/STAT1/STAT3	6	SYSTEMIC LUPUS ERYTHEMATOSUS	8	Interferon stimulated genes: interleukins and antigen presentation
interleukin 1 signaling	interleukin 1 signaling	12/342	102/10821	8.58624609104912e-05	0.00103311928772946	0.000801771706294909	HMGB1/IL1A/IL1B/IL1RN/IRAK1/MYD88/NFKB1/NFKB2/RELA/NOD2/SAA1/TRAF6	12	SYSTEMIC LUPUS ERYTHEMATOSUS	12	NFkB mediated inflammation induced by TLRs, TCRs and BCRs
pi3k akt signaling in cancer	pi3k akt signaling in cancer	12/342	102/10821	8.58624609104912e-05	0.00103311928772946	0.000801771706294909	CD19/CD28/CDKN1A/EGF/ESR1/FGF2/HGF/ICOS/MDM2/MTOR/PDGFB/PTEN	12	SYSTEMIC LUPUS ERYTHEMATOSUS	4	Signal transduction upon growth factor stimulation
antigen presentation folding assembly and peptide loading of class i mhc	antigen presentation folding assembly and peptide loading of class i mhc	6/342	25/10821	0.000101516511748074	0.00120208440895339	0.000932900275044961	B2M/CALR/HLA-E/HLA-G/TAP1/TAP2	6	SYSTEMIC LUPUS ERYTHEMATOSUS	8	Interferon stimulated genes: interleukins and antigen presentation
leishmania infection	leishmania infection	23/342	306/10821	0.000106002077483463	0.00123558671566661	0.000958900371972112	ACTB/POMC/ADM/AVP/C3/CD247/FCGR1A/FCGR2A/FCGR3A/HSP90AB1/IGHG1/IL1A/IL10/IL18/IL1B/IL6/LYN/MAPK8/NFKB1/NFKB2/RELA/NLRP3/SYK	23	SYSTEMIC LUPUS ERYTHEMATOSUS	3	GPCR signaling: Wnt, metabotropic receptors, cytokine receptors
caspase activation via extrinsic apoptotic signalling pathway	caspase activation via extrinsic apoptotic signalling pathway	6/342	26/10821	0.000128491709920605	0.00145234569092078	0.00112712026246145	CD14/FAS/FASLG/TLR4/TNFRSF10A/TNFSF10	6	SYSTEMIC LUPUS ERYTHEMATOSUS	2	Cell fate: apoptosis, senesence, differentiation
interleukin 20 family signaling	interleukin 20 family signaling	6/342	26/10821	0.000128491709920605	0.00145234569092078	0.00112712026246145	IFNL1/IL22/STAT1/STAT3/STAT4/TYK2	6	SYSTEMIC LUPUS ERYTHEMATOSUS	8	Interferon stimulated genes: interleukins and antigen presentation
activation of irf3 irf7 mediated by tbk1 ikk epsilon	activation of irf3 irf7 mediated by tbk1 ikk epsilon	5/342	17/10821	0.000138490548620319	0.0015193227833935	0.00117909909816061	CD14/IKBKE/IRF3/TBK1/TLR4	5	SYSTEMIC LUPUS ERYTHEMATOSUS	12	NFkB mediated inflammation induced by TLRs, TCRs and BCRs
rip mediated nfkb activation via zbp1	rip mediated nfkb activation via zbp1	5/342	17/10821	0.000138490548620319	0.0015193227833935	0.00117909909816061	DHX9/MYD88/NFKB1/NFKB2/RELA	5	SYSTEMIC LUPUS ERYTHEMATOSUS	12	NFkB mediated inflammation induced by TLRs, TCRs and BCRs
interleukin 27 signaling	interleukin 27 signaling	4/342	11/10821	0.00027128021217744	0.00285035265189254	0.00221206992880048	IL27/STAT1/STAT3/TYK2	4	SYSTEMIC LUPUS ERYTHEMATOSUS	8	Interferon stimulated genes: interleukins and antigen presentation
regulation by c flip	regulation by c flip	4/342	11/10821	0.00027128021217744	0.00285035265189254	0.00221206992880048	FAS/FASLG/TNFRSF10A/TNFSF10	4	SYSTEMIC LUPUS ERYTHEMATOSUS	2	Cell fate: apoptosis, senesence, differentiation
interleukin 2 signaling	interleukin 2 signaling	4/342	12/10821	0.000396820204158883	0.00411149822642398	0.0031908057351957	IL2/IL2RA/PTK2B/SYK	4	SYSTEMIC LUPUS ERYTHEMATOSUS	8	Interferon stimulated genes: interleukins and antigen presentation
interleukin 37 signaling	interleukin 37 signaling	5/342	21/10821	0.000410351489922092	0.00419345495180659	0.00325440979750758	IL18BP/IL37/SIGIRR/STAT3/TBK1	5	SYSTEMIC LUPUS ERYTHEMATOSUS	12	NFkB mediated inflammation induced by TLRs, TCRs and BCRs
common pathway of fibrin clot formation	common pathway of fibrin clot formation	5/342	22/10821	0.000517412742732183	0.00521607981186768	0.00404803710530157	F2/F5/PROC/SERPINC1/THBD	5	SYSTEMIC LUPUS ERYTHEMATOSUS	9	Extracellular matrix organization, coagulation and lipoprotein metabolism
irf3 mediated induction of type i ifn	irf3 mediated induction of type i ifn	4/342	13/10821	0.000558972639603132	0.00548141853085895	0.00425395822205788	IFI16/IRF3/TBK1/TREX1	4	SYSTEMIC LUPUS ERYTHEMATOSUS	12	NFkB mediated inflammation induced by TLRs, TCRs and BCRs
p75ntr recruits signalling complexes	p75ntr recruits signalling complexes	4/342	13/10821	0.000558972639603132	0.00548141853085895	0.00425395822205788	IRAK1/MYD88/NGF/TRAF6	4	SYSTEMIC LUPUS ERYTHEMATOSUS	12	NFkB mediated inflammation induced by TLRs, TCRs and BCRs
extra nuclear estrogen signaling	extra nuclear estrogen signaling	9/342	75/10821	0.000565776443533698	0.00548141853085895	0.00425395822205788	BCL2/EGF/ELK1/ESR1/HSP90AA1/MMP3/MMP7/MMP9/NOS3	9	SYSTEMIC LUPUS ERYTHEMATOSUS	4	Signal transduction upon growth factor stimulation
extracellular matrix organization	extracellular matrix organization	21/342	301/10821	0.000573366335888961	0.0054837344432457	0.0042557555295402	A2M/CD44/COMP/ELN/FGF2/FN1/ICAM1/ITGAL/ITGAM/MMP3/MMP7/MMP9/NCAM1/PDGFB/PLG/SDC1/SERPINE1/SPP1/TGFB1/VCAM1/VWF	21	SYSTEMIC LUPUS ERYTHEMATOSUS	9	Extracellular matrix organization, coagulation and lipoprotein metabolism
programmed cell death	programmed cell death	15/342	180/10821	0.000581139921889004	0.0054877263510025	0.00425885352483614	BCL2/CD14/FAS/FASLG/HMGB1/LMNA/LMNB1/MAPK8/PRKCD/STAT3/TLR4/TNFRSF10A/TNFSF10/TP53/VIM	15	SYSTEMIC LUPUS ERYTHEMATOSUS	2	Cell fate: apoptosis, senesence, differentiation
intrinsic pathway of fibrin clot formation	intrinsic pathway of fibrin clot formation	5/342	23/10821	0.00064418191987709	0.00600699640285387	0.00466184284121579	A2M/F2/PROC/SERPINC1/VWF	5	SYSTEMIC LUPUS ERYTHEMATOSUS	9	Extracellular matrix organization, coagulation and lipoprotein metabolism
interleukin 6 family signaling	interleukin 6 family signaling	5/342	24/10821	0.00079285001790985	0.00721300138244814	0.00559778574904258	IL6/IL6R/STAT1/STAT3/TYK2	5	SYSTEMIC LUPUS ERYTHEMATOSUS	8	Interferon stimulated genes: interleukins and antigen presentation
other interleukin signaling	other interleukin signaling	5/342	24/10821	0.00079285001790985	0.00721300138244814	0.00559778574904258	CSF3/IFNL1/IL34/SDC1/TYK2	5	SYSTEMIC LUPUS ERYTHEMATOSUS	8	Interferon stimulated genes: interleukins and antigen presentation
regulation of innate immune responses to cytosolic dna	regulation of innate immune responses to cytosolic dna	4/342	15/10821	0.00101494825098845	0.00912230596671547	0.00707953757823269	IRF3/TBK1/TREX1/TRIM21	4	SYSTEMIC LUPUS ERYTHEMATOSUS	12	NFkB mediated inflammation induced by TLRs, TCRs and BCRs
gene and protein expression by jak stat signaling after interleukin 12 stimulation	gene and protein expression by jak stat signaling after interleukin 12 stimulation	6/342	38/10821	0.00111941915456609	0.00994150820602745	0.00771529492495428	IFNG/IL10/LMNB1/MIF/STAT4/SOD1	6	SYSTEMIC LUPUS ERYTHEMATOSUS	8	Interferon stimulated genes: interleukins and antigen presentation
signaling by interleukins	signaling by interleukins	65/252	462/10821	1.62874593284051e-33	1.13034967739132e-30	9.24099008211618e-31	AKT1/CASP1/CCL2/CCL5/CCR1/CCR5/CD36/CSF2/CSF3/CXCL10/FASLG/FOXO3/FPR1/FYN/HAVCR2/HGF/HIF1A/HMGB1/HMOX1/HSP90AA1/ICAM1/IFNG/IGHE/IGHG1/IL1A/IL10/IL12A/IL12B/IL13/IL15/IL17A/IL17C/IL18/IL1B/IL2/IL22/IL27/IL27RA/IL2RA/IL33/IL4/IL6/CXCL8/ITGAM/ITGAX/LGALS9/MAP2K1/MIF/MMP9/MSN/NFKB1/NFKB2/RELA/NOS2/P4HB/PSMD10/STAT3/SOD1/SYK/TGFB1/TNF/TNFRSF1A/TNFRSF1B/TP53/VEGFA	65	MALARIA	8	Interferon stimulated genes: interleukins and antigen presentation
interleukin 4 and interleukin 13 signaling	interleukin 4 and interleukin 13 signaling	33/252	111/10821	5.78550125865567e-28	2.00756893675352e-25	1.64125535706074e-25	AKT1/CCL2/CD36/FASLG/FOXO3/HGF/HIF1A/HMOX1/HSP90AA1/ICAM1/IGHE/IGHG1/IL1A/IL10/IL12A/IL12B/IL13/IL17A/IL18/IL1B/IL4/IL6/CXCL8/ITGAM/ITGAX/MMP9/NOS2/STAT3/TGFB1/TNF/TNFRSF1B/TP53/VEGFA	33	MALARIA	8	Interferon stimulated genes: interleukins and antigen presentation
interleukin 10 signaling	interleukin 10 signaling	21/252	46/10821	9.19554703829835e-23	2.12723654819302e-20	1.73908766794485e-20	CCL2/CCL5/CCR1/CCR5/CSF2/CSF3/CXCL10/FPR1/ICAM1/IL1A/IL10/IL12A/IL12B/IL18/IL1B/IL6/CXCL8/STAT3/TNF/TNFRSF1A/TNFRSF1B	21	MALARIA	8	Interferon stimulated genes: interleukins and antigen presentation
neutrophil degranulation	neutrophil degranulation	42/252	479/10821	6.20978266317414e-14	1.07739729206071e-11	8.80808646171279e-12	ANPEP/ATP6AP2/C3/C5AR1/CAT/CD36/CD47/CD55/CFP/CHI3L1/CR1/DNAJC5/FCGR2A/FCGR3B/FGR/FPR1/FTH1/GLA/GPI/HBB/HLA-A/HLA-B/HLA-C/HMGB1/HP/HSP90AA1/IDH1/ITGAM/ITGAX/LGALS3/LYZ/MIF/MMP9/NFKB1/PLAUR/PYCARD/RNASE3/SERPINA1/TLR2/STING1/TNFRSF1B/VNN1	42	MALARIA	8	Interferon stimulated genes: interleukins and antigen presentation
purinergic signaling in leishmaniasis infection	purinergic signaling in leishmaniasis infection	11/252	24/10821	1.67988699103223e-12	2.33168314355273e-10	1.90622965929762e-10	C3/CASP1/IL1A/IL18/IL1B/NFKB1/NFKB2/RELA/NLRP3/PYCARD/TXN	11	MALARIA	12	NFkB mediated inflammation induced by TLRs, TCRs and BCRs
diseases of immune system	diseases of immune system	10/252	24/10821	5.78357479211535e-11	6.68966817621342e-09	5.46902949640381e-09	CD36/NFKB1/NFKB2/RELA/TIRAP/TLR1/TLR2/TLR3/TLR4/TLR6	10	MALARIA	12	NFkB mediated inflammation induced by TLRs, TCRs and BCRs
the nlrp3 inflammasome	the nlrp3 inflammasome	7/252	15/10821	1.87633168845964e-08	1.8602488454157e-06	1.52081621064623e-06	CASP1/NFKB1/NFKB2/RELA/NLRP3/PYCARD/TXN	7	MALARIA	12	NFkB mediated inflammation induced by TLRs, TCRs and BCRs
interleukin 12 family signaling	interleukin 12 family signaling	11/252	57/10821	6.2906575519908e-08	4.37155170928861e-06	3.57389105309656e-06	IFNG/IL10/IL12A/IL12B/IL27/IL27RA/MIF/MSN/P4HB/STAT3/SOD1	11	MALARIA	8	Interferon stimulated genes: interleukins and antigen presentation
inflammasomes	inflammasomes	7/252	20/10821	2.04551666945396e-07	1.29053506236459e-05	1.05505596634994e-05	CASP1/NFKB1/NFKB2/RELA/NLRP3/PYCARD/TXN	7	MALARIA	12	NFkB mediated inflammation induced by TLRs, TCRs and BCRs
peptide ligand binding receptors	peptide ligand binding receptors	18/252	197/10821	7.5149049548481e-07	3.79951874643965e-05	3.10623480104804e-05	AGTR1/AGT/C3/C5AR1/CCL2/CCL5/CCR1/CCR3/CCR5/CX3CL1/CXCL10/CXCL12/ACKR1/EDN1/FPR1/CXCL8/NTS/PF4	18	MALARIA	3	GPCR signaling: Wnt, metabotropic receptors, cytokine receptors
chemokine receptors bind chemokines	chemokine receptors bind chemokines	10/252	58/10821	7.66473522336529e-07	3.79951874643965e-05	3.10623480104804e-05	CCL2/CCL5/CCR1/CCR3/CCR5/CX3CL1/CXCL10/CXCL12/CXCL8/PF4	10	MALARIA	3	GPCR signaling: Wnt, metabotropic receptors, cytokine receptors
complement cascade	complement cascade	13/252	115/10821	2.57352175744187e-06	0.000114589216764717	9.36805518522413e-05	C3/C5AR1/CD55/CD81/CFH/CFP/CR1/CR2/CRP/FCN2/IGHG1/MASP2/MBL2	13	MALARIA	11	Complement activation and cascade
leishmania infection	leishmania infection	22/252	306/10821	2.64182632310588e-06	0.000114589216764717	9.36805518522413e-05	ADAM17/C3/CASP1/CD163/FCGR1A/FCGR2A/FGR/FYN/GNAS/IGHG1/IL1A/IL10/IL18/IL1B/IL6/NFKB1/NFKB2/RELA/NLRP3/PYCARD/SYK/TXN	22	MALARIA	3	GPCR signaling: Wnt, metabotropic receptors, cytokine receptors
antigen processing cross presentation	antigen processing cross presentation	12/252	99/10821	3.00488150864651e-06	0.000121897634112009	9.96554296774956e-05	CD36/FCGR1A/HLA-A/HLA-B/HLA-C/HLA-E/PSMD10/TIRAP/TLR1/TLR2/TLR4/TLR6	12	MALARIA	12	NFkB mediated inflammation induced by TLRs, TCRs and BCRs
regulation of tlr by endogenous ligand	regulation of tlr by endogenous ligand	6/252	19/10821	3.16161010665153e-06	0.000121897634112009	9.96554296774956e-05	CD36/HMGB1/TLR1/TLR2/TLR4/TLR6	6	MALARIA	12	NFkB mediated inflammation induced by TLRs, TCRs and BCRs
tnfr2 non canonical nf kb pathway	tnfr2 non canonical nf kb pathway	12/252	101/10821	3.71858946838285e-06	0.000135826373213563	0.000111042643958912	CD40/CD40LG/FASLG/NFKB2/RELB/PSMD10/TNF/TNFRSF11B/TNFRSF13C/TNFRSF1A/TNFRSF1B/TNFSF13B	12	MALARIA	2	Cell fate: apoptosis, senesence, differentiation
interleukin 1 family signaling	interleukin 1 family signaling	14/252	139/10821	4.22116388330684e-06	0.000146474386750747	0.00011974775437381	CASP1/HMGB1/IL1A/IL13/IL18/IL1B/IL33/IL4/MAP2K1/NFKB1/NFKB2/RELA/PSMD10/STAT3	14	MALARIA	12	NFkB mediated inflammation induced by TLRs, TCRs and BCRs
interleukin 2 family signaling	interleukin 2 family signaling	8/252	44/10821	6.64097685286807e-06	0.00021946847313764	0.000179422883393278	CSF2/HAVCR2/IL15/IL2/IL2RA/LGALS9/STAT3/SYK	8	MALARIA	8	Interferon stimulated genes: interleukins and antigen presentation
interferon gamma signaling	interferon gamma signaling	11/252	93/10821	9.91975900972732e-06	0.000312923306943216	0.000255825363935073	FCGR1A/HLA-A/HLA-B/HLA-C/HLA-DRB1/HLA-DRB4/HLA-E/ICAM1/IFNG/IFNGR1/IRF1	11	MALARIA	8	Interferon stimulated genes: interleukins and antigen presentation
interleukin 12 signaling	interleukin 12 signaling	8/252	47/10821	1.10927460831448e-05	0.000334711555726195	0.000273637992623114	IFNG/IL10/IL12A/IL12B/MIF/MSN/P4HB/SOD1	8	MALARIA	8	Interferon stimulated genes: interleukins and antigen presentation
toll like receptor cascades	toll like receptor cascades	14/252	153/10821	1.29064382204226e-05	0.000373211171873886	0.000305112728105603	CD36/HMGB1/ITGAM/MAP2K1/NFKB1/NFKB2/RELA/TIRAP/TLR1/TLR2/TLR3/TLR4/TLR6/TLR9	14	MALARIA	12	NFkB mediated inflammation induced by TLRs, TCRs and BCRs
toll like receptor tlr1 tlr2 cascade	toll like receptor tlr1 tlr2 cascade	11/252	97/10821	1.49106791815591e-05	0.00041392045408008	0.000338393940162541	CD36/HMGB1/MAP2K1/NFKB1/NFKB2/RELA/TIRAP/TLR1/TLR2/TLR4/TLR6	11	MALARIA	12	NFkB mediated inflammation induced by TLRs, TCRs and BCRs
platelet activation signaling and aggregation	platelet activation signaling and aggregation	18/252	261/10821	3.8409191886561e-05	0.00100959582622237	0.000825378659690369	AKT1/ALB/APOA1/CD36/EGF/FYN/HGF/IGF1/PF4/SELP/SERPINA1/SERPINA4/SOD1/SYK/TF/TGFB1/VEGFA/VWF	18	MALARIA	9	Extracellular matrix organization, coagulation and lipoprotein metabolism
toll like receptor 4 tlr4 cascade	toll like receptor 4 tlr4 cascade	12/252	127/10821	3.92782237867495e-05	0.00100959582622237	0.000825378659690369	CD36/HMGB1/ITGAM/MAP2K1/NFKB1/NFKB2/RELA/TIRAP/TLR1/TLR2/TLR4/TLR6	12	MALARIA	12	NFkB mediated inflammation induced by TLRs, TCRs and BCRs
cell surface interactions at the vascular wall	cell surface interactions at the vascular wall	15/252	194/10821	4.70283488893112e-05	0.00116563121889936	0.000952942859072885	ANGPT1/ANGPT2/BSG/CD47/FYN/IGHM/ITGAM/ITGAX/MIF/PF4/PROC/PROCR/SELP/TEK/TGFB1	15	MALARIA	9	Extracellular matrix organization, coagulation and lipoprotein metabolism
costimulation by the cd28 family	costimulation by the cd28 family	9/252	74/10821	5.15363289633885e-05	0.00123331766553764	0.0010082788134761	AKT1/CD274/CTLA4/FYN/HLA-DRB1/HLA-DRB4/ICOS/MTOR/PDCD1	9	MALARIA	4	Signal transduction upon growth factor stimulation
tetrahydrobiopterin bh4 synthesis recycling salvage and regulation	tetrahydrobiopterin bh4 synthesis recycling salvage and regulation	4/252	10/10821	5.40073315959292e-05	0.0012493696042525	0.00102140181509494	AKT1/DHFR/HSP90AA1/SPR	4	MALARIA	4	Signal transduction upon growth factor stimulation
metabolism of cofactors	metabolism of cofactors	5/252	19/10821	5.85846498967712e-05	0.00131154022672126	0.00107222839709201	AKT1/DHFR/HSP90AA1/IDH1/SPR	5	MALARIA	4	Signal transduction upon growth factor stimulation
interferon signaling	interferon signaling	15/252	203/10821	7.90324163387058e-05	0.00170068128628176	0.00139036434598191	FCGR1A/HLA-A/HLA-B/HLA-C/HLA-DRB1/HLA-DRB4/HLA-E/ICAM1/IFNA1/IFNAR1/IFNB1/IFNG/IFNGR1/IRF1/TPR	15	MALARIA	8	Interferon stimulated genes: interleukins and antigen presentation
endosomal vacuolar pathway	endosomal vacuolar pathway	4/252	11/10821	8.33186797313833e-05	0.00170068128628176	0.00139036434598191	HLA-A/HLA-B/HLA-C/HLA-E	4	MALARIA	8	Interferon stimulated genes: interleukins and antigen presentation
enos activation	enos activation	4/252	11/10821	8.33186797313833e-05	0.00170068128628176	0.00139036434598191	AKT1/DDAH1/HSP90AA1/SPR	4	MALARIA	4	Signal transduction upon growth factor stimulation
binding and uptake of ligands by scavenger receptors	binding and uptake of ligands by scavenger receptors	10/252	98/10821	9.09524231372502e-05	0.00180345661877862	0.00147438664875121	ALB/APOA1/APOE/CD163/CD36/FTH1/HBB/HP/HSP90AA1/SCARB1	10	MALARIA	9	Extracellular matrix organization, coagulation and lipoprotein metabolism
interferon alpha beta signaling	interferon alpha beta signaling	8/252	71/10821	0.000231912364177001	0.0044707550205233	0.00365499310793578	HLA-A/HLA-B/HLA-C/HLA-E/IFNA1/IFNAR1/IFNB1/IRF1	8	MALARIA	8	Interferon stimulated genes: interleukins and antigen presentation
nucleotide binding domain leucine rich repeat containing receptor nlr signaling pathways	nucleotide binding domain leucine rich repeat containing receptor nlr signaling pathways	7/252	55/10821	0.000267161501064316	0.0048792126773325	0.00398892102697136	CASP1/NFKB1/NFKB2/RELA/NLRP3/PYCARD/TXN	7	MALARIA	12	NFkB mediated inflammation induced by TLRs, TCRs and BCRs
metabolism of nitric oxide nos3 activation and regulation	metabolism of nitric oxide nos3 activation and regulation	4/252	15/10821	0.000320184301808988	0.00569763860142148	0.00465801184008218	AKT1/DDAH1/HSP90AA1/SPR	4	MALARIA	4	Signal transduction upon growth factor stimulation
tnfs bind their physiological receptors	tnfs bind their physiological receptors	5/252	29/10821	0.00049460725139102	0.0085814358116342	0.00701561338157262	FASLG/TNFRSF11B/TNFRSF1A/TNFRSF1B/TNFSF13B	5	MALARIA	2	Cell fate: apoptosis, senesence, differentiation
immunoregulatory interactions between a lymphoid and a non lymphoid cell	immunoregulatory interactions between a lymphoid and a non lymphoid cell	13/252	191/10821	0.000523703720815878	0.00868541457020711	0.00710061952577223	C3/CD1C/CD40/CD40LG/CD81/FCGR1A/FCGR2B/HLA-A/HLA-B/HLA-C/HLA-E/ICAM1/KIR3DL1	13	MALARIA	8	Interferon stimulated genes: interleukins and antigen presentation
rip mediated nfkb activation via zbp1	rip mediated nfkb activation via zbp1	4/252	17/10821	0.000538145283168452	0.00868541457020711	0.00710061952577223	NFKB1/NFKB2/RELA/TLR3	4	MALARIA	12	NFkB mediated inflammation induced by TLRs, TCRs and BCRs
tnf receptor superfamily tnfsf members mediating non canonical nf kb pathway	tnf receptor superfamily tnfsf members mediating non canonical nf kb pathway	4/252	17/10821	0.000538145283168452	0.00868541457020711	0.00710061952577223	CD40/CD40LG/TNFRSF13C/TNFSF13B	4	MALARIA	2	Cell fate: apoptosis, senesence, differentiation
gpcr ligand binding	gpcr ligand binding	13/27	463/10821	1.58174057809697e-11	2.43588049026933e-09	1.69828988385148e-09	CCK/CRH/GRM2/GRM5/GRM7/HCRTR1/HTR1A/HTR1F/NPS/NPSR1/NPY/OPN1SW/OPRK1	13	ANXIETY DISORDER	3	GPCR signaling: Wnt, metabotropic receptors, cytokine receptors
g alpha i signalling events	g alpha i signalling events	8/27	403/10821	4.11071655192017e-06	0.000211016782998569	0.000147120381858195	ADCY8/GRM2/GRM7/HTR1A/HTR1F/NPY/OPN1SW/OPRK1	8	ANXIETY DISORDER	3	GPCR signaling: Wnt, metabotropic receptors, cytokine receptors
peptide ligand binding receptors	peptide ligand binding receptors	6/27	197/10821	7.26025834265199e-06	0.000279519946192102	0.000194880618671185	CCK/HCRTR1/NPS/NPSR1/NPY/OPRK1	6	ANXIETY DISORDER	3	GPCR signaling: Wnt, metabotropic receptors, cytokine receptors
g alpha q signalling events	g alpha q signalling events	5/27	216/10821	0.00017068314875932	0.00438086748482255	0.00305433003042994	CCK/GRM5/HCRTR1/NPS/NPSR1	5	ANXIETY DISORDER	3	GPCR signaling: Wnt, metabotropic receptors, cytokine receptors
neurotransmitter clearance	neurotransmitter clearance	2/27	10/10821	0.000266502274495755	0.00586305003890661	0.00408770405993489	COMT/SLC6A4	2	ANXIETY DISORDER	1	Neurotransmission
adora2b mediated anti inflammatory cytokines production	adora2b mediated anti inflammatory cytokines production	4/27	133/10821	0.000307385587075334	0.00591717255120017	0.00412543814232685	ADCY8/CRH/NPS/NPSR1	4	ANXIETY DISORDER	3	GPCR signaling: Wnt, metabotropic receptors, cytokine receptors
serotonin receptors	serotonin receptors	2/27	12/10821	0.000389667927369335	0.0066022939173965	0.0046031030729627	HTR1A/HTR1F	2	ANXIETY DISORDER	3	GPCR signaling: Wnt, metabotropic receptors, cytokine receptors
neuronal system	neuronal system	6/27	410/10821	0.000428720384246526	0.0066022939173965	0.0046031030729627	ADCY8/COMT/GRM5/HCN4/SLC6A1/SLC6A4	6	ANXIETY DISORDER	1	Neurotransmission
transcriptional regulation by mecp2	transcriptional regulation by mecp2	3/27	63/10821	0.000497923117005386	0.00697092363807541	0.00486011080713392	BDNF/CRH/OPRK1	3	ANXIETY DISORDER	1	Neurotransmission
interleukin 4 and interleukin 13 signaling	interleukin 4 and interleukin 13 signaling	24/296	111/10821	1.93360979085869e-15	1.30122999512931e-12	1.11218990244833e-12	FN1/FOS/HGF/IGHG1/IL1A/IL10/IL12A/IL12B/IL13/IL1B/IL4/IL4R/IL6/CXCL8/LIF/MUC1/MYC/NOS2/OPRD1/OPRM1/PTGS2/TNF/VEGFA/VIM	24	BACTERIAL INFECTION DUE TO PSEUDOMONAS	8	Interferon stimulated genes: interleukins and antigen presentation
signaling by interleukins	signaling by interleukins	47/296	462/10821	3.05811984754244e-15	1.30122999512931e-12	1.11218990244833e-12	ANXA2/CASP1/CSF2/CSF3/CTSG/FN1/FOS/HGF/IFNG/IGHG1/IL1A/IL10/IL12A/IL12B/IL13/IL1B/IL2/IL2RA/IL33/IL37/IL4/IL4R/IL6/CXCL8/IRAK1/LIF/LYN/MAPK14/MIF/MUC1/MYC/MYD88/NFKB1/NFKB2/RELA/NOS2/OPRD1/OPRM1/PTGS2/SERPINB2/SOCS2/SOD1/TNF/UBE2V1/UBB/VEGFA/VIM	47	BACTERIAL INFECTION DUE TO PSEUDOMONAS	8	Interferon stimulated genes: interleukins and antigen presentation
metabolism of amino acids and derivatives	metabolism of amino acids and derivatives	41/296	374/10821	1.74447899543237e-14	4.94850541704316e-12	4.22959644155708e-12	AHCY/ALDH7A1/ASPA/ASPG/ASRGL1/AZIN2/BBOX1/DARS1/DDC/DLD/DUOX1/GCDH/GLS/GLS2/GLUL/GSR/HAL/HAO1/HGD/HIBADH/HPD/HSD17B10/IL4I1/IVD/KMO/KYNU/NAGS/NQO1/ODC1/OTC/PAH/PAOX/PCBD1/PHGDH/PSPH/RPS2/RPS5/SMOX/TDO2/TYR/UROC1	41	BACTERIAL INFECTION DUE TO PSEUDOMONAS	14	Aminoacid metabolism
interleukin 10 signaling	interleukin 10 signaling	12/296	46/10821	2.38103927822851e-09	5.06566106443115e-07	4.32973195067342e-07	CSF2/CSF3/IL1A/IL10/IL12A/IL12B/IL1B/IL6/CXCL8/LIF/PTGS2/TNF	12	BACTERIAL INFECTION DUE TO PSEUDOMONAS	8	Interferon stimulated genes: interleukins and antigen presentation
phenylalanine and tyrosine metabolism	phenylalanine and tyrosine metabolism	6/296	11/10821	1.63981476808864e-07	2.59151512495265e-05	2.2150249877448e-05	ASRGL1/HGD/HPD/IL4I1/PAH/PCBD1	6	BACTERIAL INFECTION DUE TO PSEUDOMONAS	14	Aminoacid metabolism
toll like receptor cascades	toll like receptor cascades	18/296	153/10821	1.8271551997316e-07	2.59151512495265e-05	2.2150249877448e-05	BPI/FADD/FOS/IRAK1/MAPK14/MYD88/NFKB1/NFKB2/RELA/S100A8/SFTPA1/SFTPA2/SFTPD/TLR2/TLR4/TLR5/UBE2V1/UBB	18	BACTERIAL INFECTION DUE TO PSEUDOMONAS	12	NFkB mediated inflammation induced by TLRs, TCRs and BCRs
toll like receptor 4 tlr4 cascade	toll like receptor 4 tlr4 cascade	16/296	127/10821	3.47037728730621e-07	3.73588991434845e-05	3.19314729521279e-05	BPI/FADD/FOS/IRAK1/MAPK14/MYD88/NFKB1/NFKB2/RELA/SFTPA1/SFTPA2/SFTPD/TLR2/TLR4/UBE2V1/UBB	16	BACTERIAL INFECTION DUE TO PSEUDOMONAS	12	NFkB mediated inflammation induced by TLRs, TCRs and BCRs
toll like receptor tlr1 tlr2 cascade	toll like receptor tlr1 tlr2 cascade	14/296	97/10821	3.51199991948151e-07	3.73588991434845e-05	3.19314729521279e-05	FOS/IRAK1/MAPK14/MYD88/NFKB1/NFKB2/RELA/SFTPA1/SFTPA2/SFTPD/TLR2/TLR4/UBE2V1/UBB	14	BACTERIAL INFECTION DUE TO PSEUDOMONAS	12	NFkB mediated inflammation induced by TLRs, TCRs and BCRs
heme biosynthesis	heme biosynthesis	6/296	14/10821	9.942363737748e-07	9.40105726758172e-05	8.03529045939634e-05	ABCG2/ALAD/ALB/CPOX/FLVCR1/PPOX	6	BACTERIAL INFECTION DUE TO PSEUDOMONAS	13	Iron metabolism
antimicrobial peptides	antimicrobial peptides	13/296	97/10821	2.1923956489623e-06	0.000175657814669568	0.000150138598474453	BPI/BPIFA1/CAMP/CTSG/DEFB1/DEFB103A/DEFB4A/ELANE/LTF/LYZ/PI3/S100A8/TLR2	13	BACTERIAL INFECTION DUE TO PSEUDOMONAS	8	Interferon stimulated genes: interleukins and antigen presentation
diseases of immune system	diseases of immune system	7/296	24/10821	2.47696095891282e-06	0.000175657814669568	0.000150138598474453	MYD88/NFKB1/NFKB2/RELA/TLR2/TLR4/TLR5	7	BACTERIAL INFECTION DUE TO PSEUDOMONAS	12	NFkB mediated inflammation induced by TLRs, TCRs and BCRs
purinergic signaling in leishmaniasis infection	purinergic signaling in leishmaniasis infection	7/296	24/10821	2.47696095891282e-06	0.000175657814669568	0.000150138598474453	CASP1/CTSG/IL1A/IL1B/NFKB1/NFKB2/RELA	7	BACTERIAL INFECTION DUE TO PSEUDOMONAS	12	NFkB mediated inflammation induced by TLRs, TCRs and BCRs
interleukin 1 family signaling	interleukin 1 family signaling	15/296	139/10821	5.81351267719766e-06	0.000380561483715016	0.000325274272060209	CASP1/CTSG/IL1A/IL13/IL1B/IL33/IL37/IL4/IRAK1/MYD88/NFKB1/NFKB2/RELA/UBE2V1/UBB	15	BACTERIAL INFECTION DUE TO PSEUDOMONAS	12	NFkB mediated inflammation induced by TLRs, TCRs and BCRs
neutrophil degranulation	neutrophil degranulation	31/296	479/10821	7.17790470381574e-06	0.000436314064496228	0.000372927229348622	ALAD/ANPEP/ANXA2/ATG7/BPI/C5AR1/CAMP/CAT/CFP/CTSA/CTSG/EEF1A1/EEF2/ELANE/GLB1/HP/HPSE/LTF/LYZ/MAPK14/MIF/MPO/NFKB1/PDXK/PRDX6/PTX3/S100A8/SERPINB1/SERPINB6/TCIRG1/TLR2	31	BACTERIAL INFECTION DUE TO PSEUDOMONAS	8	Interferon stimulated genes: interleukins and antigen presentation
regulation of tlr by endogenous ligand	regulation of tlr by endogenous ligand	6/296	19/10821	8.0009088211867e-06	0.000453918227121992	0.000387973894416843	S100A8/SFTPA1/SFTPA2/SFTPD/TLR2/TLR4	6	BACTERIAL INFECTION DUE TO PSEUDOMONAS	12	NFkB mediated inflammation induced by TLRs, TCRs and BCRs
nucleotide binding domain leucine rich repeat containing receptor nlr signaling pathways	nucleotide binding domain leucine rich repeat containing receptor nlr signaling pathways	9/296	55/10821	1.59803351846605e-05	0.000849954077634132	0.000726474448197396	CASP1/IRAK1/MAPK14/NFKB1/NFKB2/RELA/NLRC4/UBE2V1/UBB	9	BACTERIAL INFECTION DUE TO PSEUDOMONAS	12	NFkB mediated inflammation induced by TLRs, TCRs and BCRs
interleukin 12 signaling	interleukin 12 signaling	8/296	47/10821	3.54382979482566e-05	0.00177399950317449	0.00151627640137742	ANXA2/IFNG/IL10/IL12A/IL12B/MIF/SERPINB2/SOD1	8	BACTERIAL INFECTION DUE TO PSEUDOMONAS	8	Interferon stimulated genes: interleukins and antigen presentation
p75ntr signals via nf kb	p75ntr signals via nf kb	5/296	16/10821	5.04722542305408e-05	0.00238621601945501	0.00203955132592419	IRAK1/MYD88/NFKB1/RELA/UBB	5	BACTERIAL INFECTION DUE TO PSEUDOMONAS	12	NFkB mediated inflammation induced by TLRs, TCRs and BCRs
metabolism of porphyrins	metabolism of porphyrins	6/296	26/10821	5.77591221663556e-05	0.00258700068229309	0.00221116639429095	ABCG2/ALAD/ALB/CPOX/FLVCR1/PPOX	6	BACTERIAL INFECTION DUE TO PSEUDOMONAS	13	Iron metabolism
toll like receptor 10 tlr10 cascade	toll like receptor 10 tlr10 cascade	10/296	84/10821	9.29203096986844e-05	0.00374242703018021	0.00319873471192347	FOS/IRAK1/MAPK14/MYD88/NFKB1/NFKB2/RELA/TLR5/UBE2V1/UBB	10	BACTERIAL INFECTION DUE TO PSEUDOMONAS	12	NFkB mediated inflammation induced by TLRs, TCRs and BCRs
leishmania infection	leishmania infection	21/296	306/10821	0.000100387192257442	0.00374242703018021	0.00319873471192347	AVP/CALM1/CASP1/CTSG/FSHR/FURIN/IGHG1/IGKV4-1/IL1A/IL10/IL1B/IL6/LYN/MAPK14/NFKB1/NFKB2/RELA/PRKAR1A/PTGER2/SCT/VIPR1	21	BACTERIAL INFECTION DUE TO PSEUDOMONAS	3	GPCR signaling: Wnt, metabotropic receptors, cytokine receptors
removal of aminoterminal propeptides from gamma carboxylated proteins	removal of aminoterminal propeptides from gamma carboxylated proteins	4/296	10/10821	0.000101146676491357	0.00374242703018021	0.00319873471192347	F10/F2/FURIN/PROC	4	BACTERIAL INFECTION DUE TO PSEUDOMONAS	9	Extracellular matrix organization, coagulation and lipoprotein metabolism
diseases of metabolism	diseases of metabolism	18/296	246/10821	0.000142171375573172	0.0050015533095475	0.00427493764227512	AHCY/CFP/CTSA/CYP27A1/FMO3/GLB1/HEXA/LUM/MPI/MUC1/MUC5AC/OPLAH/PAH/PC/SFTPA1/SFTPA2/SFTPD/UBB	18	BACTERIAL INFECTION DUE TO PSEUDOMONAS	12	NFkB mediated inflammation induced by TLRs, TCRs and BCRs
interleukin 12 family signaling	interleukin 12 family signaling	8/296	57/10821	0.000146931648341583	0.0050015533095475	0.00427493764227512	ANXA2/IFNG/IL10/IL12A/IL12B/MIF/SERPINB2/SOD1	8	BACTERIAL INFECTION DUE TO PSEUDOMONAS	8	Interferon stimulated genes: interleukins and antigen presentation
gamma carboxylation transport and amino terminal cleavage of proteins	gamma carboxylation transport and amino terminal cleavage of proteins	4/296	11/10821	0.000155529867993602	0.00509061221779059	0.00435105825034733	F10/F2/FURIN/PROC	4	BACTERIAL INFECTION DUE TO PSEUDOMONAS	9	Extracellular matrix organization, coagulation and lipoprotein metabolism
inflammasomes	inflammasomes	5/296	20/10821	0.000163726413708912	0.00516041400245495	0.00441071937126152	CASP1/NFKB1/NFKB2/RELA/NLRC4	5	BACTERIAL INFECTION DUE TO PSEUDOMONAS	12	NFkB mediated inflammation induced by TLRs, TCRs and BCRs
tak1 activates nfkb by phosphorylation and activation of ikks complex	tak1 activates nfkb by phosphorylation and activation of ikks complex	6/296	32/10821	0.000198011129729076	0.00601812397855155	0.00514382295649591	IRAK1/NFKB1/NFKB2/RELA/UBE2V1/UBB	6	BACTERIAL INFECTION DUE TO PSEUDOMONAS	12	NFkB mediated inflammation induced by TLRs, TCRs and BCRs
toll like receptor 9 tlr9 cascade	toll like receptor 9 tlr9 cascade	10/296	95/10821	0.000261048744186353	0.00754205474290216	0.0064463601055667	FOS/IRAK1/MAPK14/MYD88/NFKB1/NFKB2/RELA/TLR4/UBE2V1/UBB	10	BACTERIAL INFECTION DUE TO PSEUDOMONAS	12	NFkB mediated inflammation induced by TLRs, TCRs and BCRs
common pathway of fibrin clot formation	common pathway of fibrin clot formation	5/296	22/10821	0.000265877370490088	0.00754205474290216	0.0064463601055667	F10/F2/PF4/PROC/SERPIND1	5	BACTERIAL INFECTION DUE TO PSEUDOMONAS	9	Extracellular matrix organization, coagulation and lipoprotein metabolism
nf kb is activated and signals survival	nf kb is activated and signals survival	4/296	13/10821	0.000322675570302306	0.00858115344772695	0.00733450062759518	IRAK1/NFKB1/RELA/UBB	4	BACTERIAL INFECTION DUE TO PSEUDOMONAS	12	NFkB mediated inflammation induced by TLRs, TCRs and BCRs
signaling by interleukins	signaling by interleukins	32/75	462/10821	1.48290450709071e-24	7.3107192199572e-22	5.24479909876293e-22	AKT1/CASP3/HIF1A/HSP90AA1/IFNG/IL10/IL17A/IL1B/IL1RN/IL21/IL22/IL23A/IL2RA/IL33/IL4/IL6/CXCL8/JUN/MAPK1/MMP3/MMP9/NFKB1/NFKB2/RELA/NFKBIA/NOD1/NOS2/PTGS2/STAT3/TNF/TP53/VEGFA	32	HELICOBACTER PYLORI INFECTION	8	Interferon stimulated genes: interleukins and antigen presentation
interleukin 4 and interleukin 13 signaling	interleukin 4 and interleukin 13 signaling	18/75	111/10821	2.23749687279033e-20	5.51542979142817e-18	3.95683657503975e-18	AKT1/HIF1A/HSP90AA1/IL10/IL17A/IL1B/IL23A/IL4/IL6/CXCL8/MMP3/MMP9/NOS2/PTGS2/STAT3/TNF/TP53/VEGFA	18	HELICOBACTER PYLORI INFECTION	8	Interferon stimulated genes: interleukins and antigen presentation
diseases of immune system	diseases of immune system	9/75	24/10821	2.70597607277717e-14	4.44682067959715e-12	3.19020337001098e-12	CD14/NFKB1/NFKB2/RELA/NFKBIA/TLR10/TLR2/TLR4/TLR5	9	HELICOBACTER PYLORI INFECTION	12	NFkB mediated inflammation induced by TLRs, TCRs and BCRs
toll like receptor cascades	toll like receptor cascades	15/75	153/10821	9.91668893987035e-14	1.22223191183902e-11	8.76844074683273e-12	BIRC3/CD14/JUN/MAPK1/NFKB1/NFKB2/RELA/NFKBIA/NOD1/TLR10/TLR2/TLR4/TLR5/TLR8/TLR9	15	HELICOBACTER PYLORI INFECTION	12	NFkB mediated inflammation induced by TLRs, TCRs and BCRs
toll like receptor 9 tlr9 cascade	toll like receptor 9 tlr9 cascade	11/75	95/10821	4.0748882353249e-11	4.01783980003035e-09	2.88244725698772e-09	CD14/JUN/MAPK1/NFKB1/NFKB2/RELA/NFKBIA/NOD1/TLR4/TLR8/TLR9	11	HELICOBACTER PYLORI INFECTION	12	NFkB mediated inflammation induced by TLRs, TCRs and BCRs
interleukin 10 signaling	interleukin 10 signaling	8/75	46/10821	7.67374250482461e-10	5.86348383731653e-08	4.20653479094343e-08	IL10/IL1B/IL1RN/IL6/CXCL8/PTGS2/STAT3/TNF	8	HELICOBACTER PYLORI INFECTION	8	Interferon stimulated genes: interleukins and antigen presentation
toll like receptor 4 tlr4 cascade	toll like receptor 4 tlr4 cascade	11/75	127/10821	9.74497815894238e-10	5.86348383731653e-08	4.20653479094343e-08	BIRC3/CD14/JUN/MAPK1/NFKB1/NFKB2/RELA/NFKBIA/NOD1/TLR2/TLR4	11	HELICOBACTER PYLORI INFECTION	12	NFkB mediated inflammation induced by TLRs, TCRs and BCRs
toll like receptor tlr1 tlr2 cascade	toll like receptor tlr1 tlr2 cascade	10/75	97/10821	1.07041287090971e-09	5.86348383731653e-08	4.20653479094343e-08	CD14/JUN/MAPK1/NFKB1/NFKB2/RELA/NFKBIA/NOD1/TLR2/TLR4	10	HELICOBACTER PYLORI INFECTION	12	NFkB mediated inflammation induced by TLRs, TCRs and BCRs
toll like receptor 10 tlr10 cascade	toll like receptor 10 tlr10 cascade	9/75	84/10821	5.47225012818318e-09	2.69781931319431e-07	1.935448466389e-07	JUN/MAPK1/NFKB1/NFKB2/RELA/NFKBIA/NOD1/TLR10/TLR5	9	HELICOBACTER PYLORI INFECTION	12	NFkB mediated inflammation induced by TLRs, TCRs and BCRs
interleukin 1 family signaling	interleukin 1 family signaling	10/75	139/10821	3.59828764386863e-08	1.58735681284895e-06	1.13878913017454e-06	IL1B/IL1RN/IL33/IL4/NFKB1/NFKB2/RELA/NFKBIA/NOD1/STAT3	10	HELICOBACTER PYLORI INFECTION	12	NFkB mediated inflammation induced by TLRs, TCRs and BCRs
programmed cell death	programmed cell death	11/75	180/10821	3.86374883452077e-08	1.58735681284895e-06	1.13878913017454e-06	AKT1/BIRC3/CASP3/CD14/CDH1/CDKN2A/CTNNB1/MAPK1/STAT3/TLR4/TP53	11	HELICOBACTER PYLORI INFECTION	2	Cell fate: apoptosis, senesence, differentiation
transcriptional regulation by ventx	transcriptional regulation by ventx	6/75	41/10821	3.35632589672549e-07	1.27282205160436e-05	9.13138057732603e-06	CDKN2A/CTNNB1/IL6/NFKB1/RELA/TP53	6	HELICOBACTER PYLORI INFECTION	2	Cell fate: apoptosis, senesence, differentiation
intrinsic pathway for apoptosis	intrinsic pathway for apoptosis	6/75	53/10821	1.60468319692002e-06	5.27405877387713e-05	3.78367406431668e-05	AKT1/CASP3/CDKN2A/MAPK1/STAT3/TP53	6	HELICOBACTER PYLORI INFECTION	2	Cell fate: apoptosis, senesence, differentiation
tak1 activates nfkb by phosphorylation and activation of ikks complex	tak1 activates nfkb by phosphorylation and activation of ikks complex	5/75	32/10821	2.4318169751639e-06	7.49303605472377e-05	5.37559541878336e-05	NFKB1/NFKB2/RELA/NFKBIA/NOD1	5	HELICOBACTER PYLORI INFECTION	12	NFkB mediated inflammation induced by TLRs, TCRs and BCRs
rip mediated nfkb activation via zbp1	rip mediated nfkb activation via zbp1	4/75	17/10821	4.73149086394229e-06	0.000137213235054326	9.84384476956414e-05	NFKB1/NFKB2/RELA/NFKBIA	4	HELICOBACTER PYLORI INFECTION	12	NFkB mediated inflammation induced by TLRs, TCRs and BCRs
regulation of tp53 expression and degradation	regulation of tp53 expression and degradation	5/75	37/10821	5.12378636702073e-06	0.000140334815496734	0.000100677907562513	AKT1/CDK1/CDKN2A/SGK1/TP53	5	HELICOBACTER PYLORI INFECTION	2	Cell fate: apoptosis, senesence, differentiation
gastrin creb signalling pathway via pkc and mapk	gastrin creb signalling pathway via pkc and mapk	4/75	18/10821	6.05146198081276e-06	0.000155525682053049	0.000111576020433062	EGFR/GAST/MAPK1/MMP3	4	HELICOBACTER PYLORI INFECTION	4	Signal transduction upon growth factor stimulation
interleukin 1 signaling	interleukin 1 signaling	7/75	102/10821	6.30935829829815e-06	0.000155525682053049	0.000111576020433062	IL1B/IL1RN/NFKB1/NFKB2/RELA/NFKBIA/NOD1	7	HELICOBACTER PYLORI INFECTION	12	NFkB mediated inflammation induced by TLRs, TCRs and BCRs
cellular senescence	cellular senescence	9/75	198/10821	8.48499494036303e-06	0.000199195357409475	0.000142905177942956	CDKN2A/IL6/CXCL8/JUN/MAPK1/NFKB1/RELA/STAT3/TP53	9	HELICOBACTER PYLORI INFECTION	2	Cell fate: apoptosis, senesence, differentiation
zbp1 dai mediated induction of type i ifns	zbp1 dai mediated induction of type i ifns	4/75	21/10821	1.16508756524431e-05	0.000261085531666112	0.000187305943503392	NFKB1/NFKB2/RELA/NFKBIA	4	HELICOBACTER PYLORI INFECTION	12	NFkB mediated inflammation induced by TLRs, TCRs and BCRs
extra nuclear estrogen signaling	extra nuclear estrogen signaling	6/75	75/10821	1.24784253163757e-05	0.000267472333955358	0.000191887913331911	AKT1/EGFR/HSP90AA1/MAPK1/MMP3/MMP9	6	HELICOBACTER PYLORI INFECTION	4	Signal transduction upon growth factor stimulation
purinergic signaling in leishmaniasis infection	purinergic signaling in leishmaniasis infection	4/75	24/10821	2.03621115314648e-05	0.000401540839400485	0.000288070293666196	IL1B/NFKB1/NFKB2/RELA	4	HELICOBACTER PYLORI INFECTION	12	NFkB mediated inflammation induced by TLRs, TCRs and BCRs
traf6 mediated nf kb activation	traf6 mediated nf kb activation	4/75	24/10821	2.03621115314648e-05	0.000401540839400485	0.000288070293666196	NFKB1/NFKB2/RELA/NFKBIA	4	HELICOBACTER PYLORI INFECTION	12	NFkB mediated inflammation induced by TLRs, TCRs and BCRs
nucleotide binding domain leucine rich repeat containing receptor nlr signaling pathways	nucleotide binding domain leucine rich repeat containing receptor nlr signaling pathways	5/75	55/10821	3.71103268667601e-05	0.000703668890204335	0.000504820640778599	BIRC3/NFKB1/NFKB2/RELA/NOD1	5	HELICOBACTER PYLORI INFECTION	12	NFkB mediated inflammation induced by TLRs, TCRs and BCRs
apoptotic cleavage of cell adhesion proteins	apoptotic cleavage of cell adhesion proteins	3/75	11/10821	5.07046352003421e-05	0.000833246171792288	0.000597780962361928	CASP3/CDH1/CTNNB1	3	HELICOBACTER PYLORI INFECTION	2	Cell fate: apoptosis, senesence, differentiation
sumoylation of immune response proteins	sumoylation of immune response proteins	3/75	11/10821	5.07046352003421e-05	0.000833246171792288	0.000597780962361928	NFKB2/RELA/NFKBIA	3	HELICOBACTER PYLORI INFECTION	12	NFkB mediated inflammation induced by TLRs, TCRs and BCRs
clec7a dectin 1 signaling	clec7a dectin 1 signaling	6/75	100/10821	6.44376165668406e-05	0.00102476596669201	0.000735179598181951	IL1B/NFKB1/NFKB2/RELA/RELB/NFKBIA	6	HELICOBACTER PYLORI INFECTION	12	NFkB mediated inflammation induced by TLRs, TCRs and BCRs
nf kb is activated and signals survival	nf kb is activated and signals survival	3/75	13/10821	8.70147537952273e-05	0.00129994768548627	0.000932598318188082	NFKB1/RELA/NFKBIA	3	HELICOBACTER PYLORI INFECTION	12	NFkB mediated inflammation induced by TLRs, TCRs and BCRs
interleukin 17 signaling	interleukin 17 signaling	5/75	71/10821	0.000127432036531415	0.00184776452970551	0.00132560880106983	IL17A/JUN/MAPK1/NFKB1/NOD1	5	HELICOBACTER PYLORI INFECTION	12	NFkB mediated inflammation induced by TLRs, TCRs and BCRs
the nlrp3 inflammasome	the nlrp3 inflammasome	3/75	15/10821	0.000137057786248066	0.00190027835328457	0.00136328285834016	NFKB1/NFKB2/RELA	3	HELICOBACTER PYLORI INFECTION	12	NFkB mediated inflammation induced by TLRs, TCRs and BCRs
esr mediated signaling	esr mediated signaling	8/75	221/10821	0.000138762719509624	0.00190027835328457	0.00136328285834016	AKT1/CXCL12/EGFR/HSP90AA1/JUN/MAPK1/MMP3/MMP9	8	HELICOBACTER PYLORI INFECTION	4	Signal transduction upon growth factor stimulation
p75ntr signals via nf kb	p75ntr signals via nf kb	3/75	16/10821	0.000167847137312766	0.00223644969446469	0.00160445627701534	NFKB1/RELA/NFKBIA	3	HELICOBACTER PYLORI INFECTION	12	NFkB mediated inflammation induced by TLRs, TCRs and BCRs
ddx58 ifih1 mediated induction of interferon alpha beta	ddx58 ifih1 mediated induction of interferon alpha beta	5/75	78/10821	0.000198992220178204	0.00258166222494353	0.00185211595512123	IFNA1/NFKB1/NFKB2/RELA/NFKBIA	5	HELICOBACTER PYLORI INFECTION	12	NFkB mediated inflammation induced by TLRs, TCRs and BCRs
apoptotic factor mediated response	apoptotic factor mediated response	3/75	18/10821	0.00024215029575171	0.0030610280975793	0.00219601887645275	CASP3/CDKN2A/MAPK1	3	HELICOBACTER PYLORI INFECTION	2	Cell fate: apoptosis, senesence, differentiation
regulation of tlr by endogenous ligand	regulation of tlr by endogenous ligand	3/75	19/10821	0.000286123785497536	0.00352647565625713	0.00252993662966242	CD14/TLR2/TLR4	3	HELICOBACTER PYLORI INFECTION	12	NFkB mediated inflammation induced by TLRs, TCRs and BCRs
diseases of signal transduction by growth factor receptors and second messengers	diseases of signal transduction by growth factor receptors and second messengers	10/75	386/10821	0.000310428347835581	0.00373271159714491	0.00267789280802966	AKT1/CTNNB1/EGFR/HSP90AA1/IQGAP1/MAPK1/MET/PEBP1/SHH/STAT3	10	HELICOBACTER PYLORI INFECTION	4	Signal transduction upon growth factor stimulation
inflammasomes	inflammasomes	3/75	20/10821	0.000334943042032173	0.00384016092376422	0.00275497826494027	NFKB1/NFKB2/RELA	3	HELICOBACTER PYLORI INFECTION	12	NFkB mediated inflammation induced by TLRs, TCRs and BCRs
cd209 dc sign signaling	cd209 dc sign signaling	3/75	21/10821	0.000388825069762128	0.00435660816801657	0.00312548381435586	NFKB1/RELA/RELB	3	HELICOBACTER PYLORI INFECTION	12	NFkB mediated inflammation induced by TLRs, TCRs and BCRs
mapk family signaling cascades	mapk family signaling cascades	9/75	327/10821	0.00040859739714081	0.00447641148423154	0.003211432174019	CDK1/EGFR/IL2RA/IL6/IQGAP1/JUN/MAPK1/MET/PEBP1	9	HELICOBACTER PYLORI INFECTION	4	Signal transduction upon growth factor stimulation
death receptor signalling	death receptor signalling	6/75	141/10821	0.000423496701694464	0.00453877986816024	0.00325617601302838	BIRC3/CASP3/NFKB1/RELA/NFKBIA/TNF	6	HELICOBACTER PYLORI INFECTION	12	NFkB mediated inflammation induced by TLRs, TCRs and BCRs
ikk complex recruitment mediated by rip1	ikk complex recruitment mediated by rip1	3/75	23/10821	0.000512620481871782	0.00521067935397592	0.00373820489577434	BIRC3/CD14/TLR4	3	HELICOBACTER PYLORI INFECTION	12	NFkB mediated inflammation induced by TLRs, TCRs and BCRs
raf independent mapk1 3 activation	raf independent mapk1 3 activation	3/75	23/10821	0.000512620481871782	0.00521067935397592	0.00373820489577434	CDK1/IL6/MAPK1	3	HELICOBACTER PYLORI INFECTION	8	Interferon stimulated genes: interleukins and antigen presentation
signaling by ptk6	signaling by ptk6	4/75	54/10821	0.000517897136602069	0.00521067935397592	0.00373820489577434	AKT1/EGFR/HIF1A/STAT3	4	HELICOBACTER PYLORI INFECTION	4	Signal transduction upon growth factor stimulation
estrogen dependent nuclear events downstream of esr membrane signaling	estrogen dependent nuclear events downstream of esr membrane signaling	3/75	24/10821	0.000582943106206112	0.00574781902719227	0.00412355544600534	AKT1/EGFR/MAPK1	3	HELICOBACTER PYLORI INFECTION	4	Signal transduction upon growth factor stimulation
interleukin 12 family signaling	interleukin 12 family signaling	4/75	57/10821	0.000636814996575759	0.00615587830023234	0.00441630214343561	IFNG/IL10/IL23A/STAT3	4	HELICOBACTER PYLORI INFECTION	8	Interferon stimulated genes: interleukins and antigen presentation
caspase activation via extrinsic apoptotic signalling pathway	caspase activation via extrinsic apoptotic signalling pathway	3/75	26/10821	0.00074142515597569	0.0070292808056926	0.00504289174914639	CASP3/CD14/TLR4	3	HELICOBACTER PYLORI INFECTION	2	Cell fate: apoptosis, senesence, differentiation
regulation of pten gene transcription	regulation of pten gene transcription	4/75	61/10821	0.000823919867744498	0.00743950618154129	0.00533719243514012	JUN/MAPK1/PPARG/TP53	4	HELICOBACTER PYLORI INFECTION	2	Cell fate: apoptosis, senesence, differentiation
infection with mycobacterium tuberculosis	infection with mycobacterium tuberculosis	3/75	27/10821	0.000829965192666879	0.00743950618154129	0.00533719243514012	MAPK1/NOS2/TLR2	3	HELICOBACTER PYLORI INFECTION	2	Cell fate: apoptosis, senesence, differentiation
vegfr2 mediated vascular permeability	vegfr2 mediated vascular permeability	3/75	27/10821	0.000829965192666879	0.00743950618154129	0.00533719243514012	AKT1/CTNNB1/HSP90AA1	3	HELICOBACTER PYLORI INFECTION	4	Signal transduction upon growth factor stimulation
negative regulation of the pi3k akt network	negative regulation of the pi3k akt network	5/75	110/10821	0.000971615391760459	0.00855368550246262	0.00613651826375027	AKT1/EGFR/IL33/MAPK1/MET	5	HELICOBACTER PYLORI INFECTION	4	Signal transduction upon growth factor stimulation
signaling by nuclear receptors	signaling by nuclear receptors	8/75	297/10821	0.0010026126902263	0.00867172028564147	0.00622119785625181	AKT1/CXCL12/EGFR/HSP90AA1/JUN/MAPK1/MMP3/MMP9	8	HELICOBACTER PYLORI INFECTION	4	Signal transduction upon growth factor stimulation
downregulation of erbb2 signaling	downregulation of erbb2 signaling	3/75	29/10821	0.00102656016694884	0.00872576141906514	0.00625996762422523	AKT1/EGFR/HSP90AA1	3	HELICOBACTER PYLORI INFECTION	4	Signal transduction upon growth factor stimulation
intracellular signaling by second messengers	intracellular signaling by second messengers	8/75	304/10821	0.00116475767316974	0.00973263615038442	0.00698231183202555	AKT1/EGFR/IL33/JUN/MAPK1/MET/PPARG/TP53	8	HELICOBACTER PYLORI INFECTION	4	Signal transduction upon growth factor stimulation
leishmania infection	leishmania infection	8/75	306/10821	0.00121474837228229	0.00998118245891947	0.00716062198397981	IL10/IL1B/IL6/JUN/MAPK1/NFKB1/NFKB2/RELA	8	HELICOBACTER PYLORI INFECTION	3	GPCR signaling: Wnt, metabotropic receptors, cytokine receptors
signaling by interleukins	signaling by interleukins	59/288	462/10821	1.00211551192993e-24	8.37768567973423e-22	6.4873793667043e-22	AKT1/ARF1/CASP1/CASP3/CCL2/CCL20/CDC42/DUSP4/FN1/FOS/HMOX1/IFNG/IGHG1/IL1A/IL10/IL12A/IL12B/IL12RB1/IL15/IL17A/IL18/IL1B/IL2/IL22/IL23A/IL24/IL37/IL4/IL6/CXCL8/ITGAM/ITGAX/JUN/LBP/LCN2/MAP2K3/MAPK8/MIF/MYD88/NFKB1/NFKB2/RELA/NOD1/NOD2/NOS2/PTGS2/S100B/SERPINB2/SQSTM1/STAT3/STAT4/SOD1/TBK1/TGFB1/TNF/UBE2V1/UBB/VEGFA/VIM	59	SALMONELLA INFECTION	8	Interferon stimulated genes: interleukins and antigen presentation
interleukin 4 and interleukin 13 signaling	interleukin 4 and interleukin 13 signaling	28/288	111/10821	4.41762724865171e-20	1.84656818993642e-17	1.42991618837937e-17	AKT1/CCL2/FN1/FOS/HMOX1/IGHG1/IL1A/IL10/IL12A/IL12B/IL17A/IL18/IL1B/IL23A/IL4/IL6/CXCL8/ITGAM/ITGAX/LBP/LCN2/NOS2/PTGS2/STAT3/TGFB1/TNF/VEGFA/VIM	28	SALMONELLA INFECTION	8	Interferon stimulated genes: interleukins and antigen presentation
purinergic signaling in leishmaniasis infection	purinergic signaling in leishmaniasis infection	13/288	24/10821	4.93701060338113e-15	1.37578028814221e-12	1.06535491967698e-12	C3/CASP1/ENTPD1/IL1A/IL18/IL1B/NFKB1/NFKB2/RELA/NLRP3/NT5E/PYCARD/TXN	13	SALMONELLA INFECTION	12	NFkB mediated inflammation induced by TLRs, TCRs and BCRs
toll like receptor cascades	toll like receptor cascades	23/288	153/10821	1.34248078025581e-11	2.80578483073465e-09	2.17269915751928e-09	DUSP4/FOS/ITGAM/JUN/LBP/MAP2K3/MAPK8/MYD88/NFKB1/NFKB2/RELA/NOD1/NOD2/S100A8/S100B/SFTPA1/TBK1/TLR2/TLR4/TLR5/TLR9/UBE2V1/UBB	23	SALMONELLA INFECTION	12	NFkB mediated inflammation induced by TLRs, TCRs and BCRs
interleukin 10 signaling	interleukin 10 signaling	13/288	46/10821	1.19003255386899e-10	1.7869972011092e-08	1.38378655084633e-08	CCL2/CCL20/IL1A/IL10/IL12A/IL12B/IL18/IL1B/IL6/CXCL8/PTGS2/STAT3/TNF	13	SALMONELLA INFECTION	8	Interferon stimulated genes: interleukins and antigen presentation
toll like receptor 4 tlr4 cascade	toll like receptor 4 tlr4 cascade	20/288	127/10821	1.28253387639416e-10	1.7869972011092e-08	1.38378655084633e-08	DUSP4/FOS/ITGAM/JUN/LBP/MAP2K3/MAPK8/MYD88/NFKB1/NFKB2/RELA/NOD1/NOD2/S100B/SFTPA1/TBK1/TLR2/TLR4/UBE2V1/UBB	20	SALMONELLA INFECTION	12	NFkB mediated inflammation induced by TLRs, TCRs and BCRs
toll like receptor tlr1 tlr2 cascade	toll like receptor tlr1 tlr2 cascade	17/288	97/10821	5.8561226091658e-10	6.9938835732323e-08	5.41581263855183e-08	DUSP4/FOS/JUN/MAP2K3/MAPK8/MYD88/NFKB1/NFKB2/RELA/NOD1/NOD2/S100B/SFTPA1/TLR2/TLR4/UBE2V1/UBB	17	SALMONELLA INFECTION	12	NFkB mediated inflammation induced by TLRs, TCRs and BCRs
nucleotide binding domain leucine rich repeat containing receptor nlr signaling pathways	nucleotide binding domain leucine rich repeat containing receptor nlr signaling pathways	13/288	55/10821	1.36892326859134e-09	1.43052481567795e-07	1.10774711866273e-07	CASP1/CASP2/NFKB1/NFKB2/RELA/NLRC4/NLRP3/NOD1/NOD2/PYCARD/TXN/UBE2V1/UBB	13	SALMONELLA INFECTION	12	NFkB mediated inflammation induced by TLRs, TCRs and BCRs
interleukin 12 family signaling	interleukin 12 family signaling	13/288	57/10821	2.20188275128601e-09	2.04530442230567e-07	1.58381040004783e-07	ARF1/CDC42/IFNG/IL10/IL12A/IL12B/IL12RB1/IL23A/MIF/SERPINB2/STAT3/STAT4/SOD1	13	SALMONELLA INFECTION	8	Interferon stimulated genes: interleukins and antigen presentation
toll like receptor 9 tlr9 cascade	toll like receptor 9 tlr9 cascade	16/288	95/10821	3.481860164997e-09	2.91083509793749e-07	2.25404631734016e-07	DUSP4/FOS/JUN/MAP2K3/MAPK8/MYD88/NFKB1/NFKB2/RELA/NOD1/NOD2/S100B/TLR4/TLR9/UBE2V1/UBB	16	SALMONELLA INFECTION	12	NFkB mediated inflammation induced by TLRs, TCRs and BCRs
interleukin 1 family signaling	interleukin 1 family signaling	19/288	139/10821	4.40389351916316e-09	3.27875129671469e-07	2.5389474282039e-07	CASP1/IL1A/IL18/IL1B/IL37/IL4/MAPK8/MYD88/NFKB1/NFKB2/RELA/NOD1/NOD2/S100B/SQSTM1/STAT3/TBK1/UBE2V1/UBB	19	SALMONELLA INFECTION	12	NFkB mediated inflammation induced by TLRs, TCRs and BCRs
toll like receptor 10 tlr10 cascade	toll like receptor 10 tlr10 cascade	15/288	84/10821	4.70634157423162e-09	3.27875129671469e-07	2.5389474282039e-07	DUSP4/FOS/JUN/MAP2K3/MAPK8/MYD88/NFKB1/NFKB2/RELA/NOD1/NOD2/S100B/TLR5/UBE2V1/UBB	15	SALMONELLA INFECTION	12	NFkB mediated inflammation induced by TLRs, TCRs and BCRs
inflammasomes	inflammasomes	8/288	20/10821	2.18064088506223e-08	1.40231983070156e-06	1.08590618972734e-06	CASP1/NFKB1/NFKB2/RELA/NLRC4/NLRP3/PYCARD/TXN	8	SALMONELLA INFECTION	12	NFkB mediated inflammation induced by TLRs, TCRs and BCRs
interleukin 12 signaling	interleukin 12 signaling	11/288	47/10821	2.91449952349574e-08	1.74037257260174e-06	1.34768211048863e-06	ARF1/CDC42/IFNG/IL10/IL12A/IL12B/IL12RB1/MIF/SERPINB2/STAT4/SOD1	11	SALMONELLA INFECTION	8	Interferon stimulated genes: interleukins and antigen presentation
leishmania infection	leishmania infection	27/288	306/10821	4.26868362844373e-08	2.23038719586185e-06	1.72713186282427e-06	ADM/C3/CASP1/CDC42/ELMO1/ENTPD1/IGHG1/IL1A/IL10/IL18/IL1B/IL6/JUN/MAPK8/NFKB1/NFKB2/RELA/NLRP3/NOX1/NT5E/PTK2/PYCARD/RAC1/SRC/TXN/VIPR1/WASF2	27	SALMONELLA INFECTION	3	GPCR signaling: Wnt, metabotropic receptors, cytokine receptors
the nlrp3 inflammasome	the nlrp3 inflammasome	7/288	15/10821	4.71556521372067e-08	2.30501283250457e-06	1.78491927976619e-06	CASP1/NFKB1/NFKB2/RELA/NLRP3/PYCARD/TXN	7	SALMONELLA INFECTION	12	NFkB mediated inflammation induced by TLRs, TCRs and BCRs
neutrophil degranulation	neutrophil degranulation	35/288	479/10821	4.9629462900816e-08	2.30501283250457e-06	1.78491927976619e-06	C3/CAT/CD53/CFP/CTSA/CYBB/DNAJC5/DYNC1H1/EEF1A1/ELANE/GLB1/GUSB/IQGAP1/ITGAM/ITGAX/LAMP1/LAMP2/LCN2/LGALS3/LTF/LYZ/MAN2B1/MIF/NFKB1/PNP/PSEN1/PYCARD/RAB14/RAB7A/RAC1/S100A8/SERPINB6/SLC11A1/SLPI/TLR2	35	SALMONELLA INFECTION	8	Interferon stimulated genes: interleukins and antigen presentation
signaling by vegf	signaling by vegf	15/288	106/10821	1.21694539240797e-07	5.35455972659509e-06	4.14637903784435e-06	AKT1/BCAR1/CAV1/CDC42/CTNNB1/CYBB/ELMO1/KDR/KRAS/MTOR/PTK2/RAC1/SRC/VEGFA/WASF2	15	SALMONELLA INFECTION	4	Signal transduction upon growth factor stimulation
tak1 activates nfkb by phosphorylation and activation of ikks complex	tak1 activates nfkb by phosphorylation and activation of ikks complex	8/288	32/10821	1.37841893137278e-06	5.76179113313823e-05	4.46172443575927e-05	NFKB1/NFKB2/RELA/NOD1/NOD2/S100B/UBE2V1/UBB	8	SALMONELLA INFECTION	12	NFkB mediated inflammation induced by TLRs, TCRs and BCRs
diseases of immune system	diseases of immune system	7/288	24/10821	2.0635736097325e-06	8.2149882749351e-05	6.36139233075433e-05	MYD88/NFKB1/NFKB2/RELA/TLR2/TLR4/TLR5	7	SALMONELLA INFECTION	12	NFkB mediated inflammation induced by TLRs, TCRs and BCRs
interleukin 17 signaling	interleukin 17 signaling	11/288	71/10821	2.42850068691331e-06	9.19216898076609e-05	7.1180860276645e-05	DUSP4/FOS/IL17A/JUN/MAP2K3/MAPK8/NFKB1/NOD1/NOD2/UBE2V1/UBB	11	SALMONELLA INFECTION	12	NFkB mediated inflammation induced by TLRs, TCRs and BCRs
autophagy	autophagy	16/288	151/10821	2.52894601145478e-06	9.19216898076609e-05	7.1180860276645e-05	ATG16L1/ATG5/BECN1/CFTR/DYNC1H1/EEF1A1/LAMP2/MAP1LC3A/MAP1LC3B/MTOR/SQSTM1/SRC/UBE2V1/UBB/VIM/WIPI2	16	SALMONELLA INFECTION	5	Response to stress: autophagy, mitophagy, heatshock response
gene and protein expression by jak stat signaling after interleukin 12 stimulation	gene and protein expression by jak stat signaling after interleukin 12 stimulation	8/288	38/10821	5.57784673400514e-06	0.000194294994567846	0.00015045507637777	ARF1/CDC42/IFNG/IL10/MIF/SERPINB2/STAT4/SOD1	8	SALMONELLA INFECTION	8	Interferon stimulated genes: interleukins and antigen presentation
ddx58 ifih1 mediated induction of interferon alpha beta	ddx58 ifih1 mediated induction of interferon alpha beta	11/288	78/10821	6.25353738625345e-06	0.000209118290196315	0.0001619337049493	ATG5/IFNA1/IFNB1/NFKB1/NFKB2/RELA/S100B/TAX1BP1/TBK1/TRIM25/UBB	11	SALMONELLA INFECTION	12	NFkB mediated inflammation induced by TLRs, TCRs and BCRs
signaling by ptk6	signaling by ptk6	9/288	54/10821	1.0990004507241e-05	0.0003402831025205	0.00026350303204496	AKT1/BCAR1/EGF/EGFR/ELMO1/KRAS/RAC1/STAT3/UBB	9	SALMONELLA INFECTION	4	Signal transduction upon growth factor stimulation
interleukin 1 signaling	interleukin 1 signaling	12/288	102/10821	1.60214090858846e-05	0.000478353499849983	0.00037041979653455	IL1A/IL1B/MYD88/NFKB1/NFKB2/RELA/NOD1/NOD2/S100B/SQSTM1/UBE2V1/UBB	12	SALMONELLA INFECTION	12	NFkB mediated inflammation induced by TLRs, TCRs and BCRs
iron uptake and transport	iron uptake and transport	9/288	58/10821	2.00485143733874e-05	0.00057795027641903	0.000447543968770717	ABCG2/FLVCR1/HFE/HMOX1/LCN2/SLC11A2/SLC40A1/TF/UBB	9	SALMONELLA INFECTION	13	Iron metabolism
p75ntr signals via nf kb	p75ntr signals via nf kb	5/288	16/10821	4.42727817813088e-05	0.00123373485230581	0.000955360027912454	MYD88/NFKB1/RELA/SQSTM1/UBB	5	SALMONELLA INFECTION	12	NFkB mediated inflammation induced by TLRs, TCRs and BCRs
p75 ntr receptor mediated signalling	p75 ntr receptor mediated signalling	11/288	97/10821	5.10971515711524e-05	0.00137797479720914	0.00106705426880335	ARHGEF26/CASP2/CASP3/MAPK8/MYD88/NFKB1/RELA/PSEN1/RAC1/SQSTM1/UBB	11	SALMONELLA INFECTION	10	NOTCH and FOXO mediated gene expression
selective autophagy	selective autophagy	10/288	82/10821	6.0062031712429e-05	0.00156912057848721	0.00121507070734026	ATG5/CFTR/DYNC1H1/MAP1LC3A/MAP1LC3B/SQSTM1/SRC/UBE2V1/UBB/VIM	10	SALMONELLA INFECTION	5	Response to stress: autophagy, mitophagy, heatshock response
infection with mycobacterium tuberculosis	infection with mycobacterium tuberculosis	6/288	27/10821	6.23162101849399e-05	0.00157867732468514	0.00122247110889117	LTF/NOS2/RAB5A/RAB7A/TLR2/UBB	6	SALMONELLA INFECTION	2	Cell fate: apoptosis, senesence, differentiation
intrinsic pathway for apoptosis	intrinsic pathway for apoptosis	8/288	53/10821	7.15079997736662e-05	0.00175825552384662	0.0013615300266503	AKT1/BAX/CASP3/CDKN2A/MAPK8/PMAIP1/STAT3/TP63	8	SALMONELLA INFECTION	2	Cell fate: apoptosis, senesence, differentiation
cellular senescence	cellular senescence	16/288	198/10821	7.67808132179238e-05	0.00183396456714812	0.00142015639485784	CDKN2A/FOS/HIRA/IFNB1/IL1A/IL6/CXCL8/JUN/MAP2K3/MAPK8/NFKB1/RELA/SP1/STAT3/TXN/UBB	16	SALMONELLA INFECTION	2	Cell fate: apoptosis, senesence, differentiation
mitophagy	mitophagy	6/288	29/10821	9.56207731041188e-05	0.00212022963377015	0.00164182979698897	ATG5/MAP1LC3A/MAP1LC3B/SQSTM1/SRC/UBB	6	SALMONELLA INFECTION	5	Response to stress: autophagy, mitophagy, heatshock response
death receptor signalling	death receptor signalling	13/288	141/10821	9.63740742622794e-05	0.00212022963377015	0.00164182979698897	ARHGEF26/CASP2/CASP3/MAPK8/MYD88/NFKB1/RELA/PSEN1/RAC1/SQSTM1/TAX1BP1/TNF/UBB	13	SALMONELLA INFECTION	12	NFkB mediated inflammation induced by TLRs, TCRs and BCRs
regulation of tlr by endogenous ligand	regulation of tlr by endogenous ligand	5/288	19/10821	0.00011036646594097	0.00236580424427311	0.00183199396906064	LBP/S100A8/SFTPA1/TLR2/TLR4	5	SALMONELLA INFECTION	12	NFkB mediated inflammation induced by TLRs, TCRs and BCRs
receptor mediated mitophagy	receptor mediated mitophagy	4/288	11/10821	0.000139893753645657	0.00292377945119423	0.00226406996031787	ATG5/MAP1LC3A/MAP1LC3B/SRC	4	SALMONELLA INFECTION	5	Response to stress: autophagy, mitophagy, heatshock response
costimulation by the cd28 family	costimulation by the cd28 family	9/288	74/10821	0.000143443134225883	0.00292484049299605	0.00226489159304026	AKT1/CD274/CDC42/HLA-DRB4/ICOS/MTOR/PDCD1/RAC1/SRC	9	SALMONELLA INFECTION	4	Signal transduction upon growth factor stimulation
extra nuclear estrogen signaling	extra nuclear estrogen signaling	9/288	75/10821	0.000159264552543728	0.00317012299825136	0.00245482956928303	AKT1/CAV1/CAV2/EGF/EGFR/FOS/KRAS/PTK2/SRC	9	SALMONELLA INFECTION	4	Signal transduction upon growth factor stimulation
zbp1 dai mediated induction of type i ifns	zbp1 dai mediated induction of type i ifns	5/288	21/10821	0.000184879775895892	0.0035944068057899	0.00278337973502996	MYD88/NFKB1/NFKB2/RELA/TBK1	5	SALMONELLA INFECTION	12	NFkB mediated inflammation induced by TLRs, TCRs and BCRs
killing mechanisms	killing mechanisms	4/288	12/10821	0.000205458770418018	0.0038169673793214	0.00295572266215395	JUN/MAPK8/NOX1/RAC1	4	SALMONELLA INFECTION	3	GPCR signaling: Wnt, metabotropic receptors, cytokine receptors
tp53 regulates transcription of caspase activators and caspases	tp53 regulates transcription of caspase activators and caspases	4/288	12/10821	0.000205458770418018	0.0038169673793214	0.00295572266215395	CASP1/CASP2/NLRC4/TP63	4	SALMONELLA INFECTION	2	Cell fate: apoptosis, senesence, differentiation
platelet activation signaling and aggregation	platelet activation signaling and aggregation	18/288	261/10821	0.000211625643808654	0.00384606604834858	0.00297825562797076	AKT1/BCAR1/CDC42/EGF/F2/F8/FN1/GP9/LAMP2/MPL/PTK2/RAC1/SRC/SOD1/TF/TGFB1/THBS1/VEGFA	18	SALMONELLA INFECTION	9	Extracellular matrix organization, coagulation and lipoprotein metabolism
chaperone mediated autophagy	chaperone mediated autophagy	5/288	22/10821	0.000234087945406727	0.00399382698693927	0.00309267640011036	CFTR/EEF1A1/LAMP2/UBB/VIM	5	SALMONELLA INFECTION	5	Response to stress: autophagy, mitophagy, heatshock response
jnk c jun kinases phosphorylation and activation mediated by activated human tak1	jnk c jun kinases phosphorylation and activation mediated by activated human tak1	5/288	22/10821	0.000234087945406727	0.00399382698693927	0.00309267640011036	MAPK8/NOD1/NOD2/UBE2V1/UBB	5	SALMONELLA INFECTION	12	NFkB mediated inflammation induced by TLRs, TCRs and BCRs
pink1 prkn mediated mitophagy	pink1 prkn mediated mitophagy	5/288	22/10821	0.000234087945406727	0.00399382698693927	0.00309267640011036	ATG5/MAP1LC3A/MAP1LC3B/SQSTM1/UBB	5	SALMONELLA INFECTION	5	Response to stress: autophagy, mitophagy, heatshock response
nf kb is activated and signals survival	nf kb is activated and signals survival	4/288	13/10821	0.000290581884061476	0.0047049941749413	0.00364337876805452	NFKB1/RELA/SQSTM1/UBB	4	SALMONELLA INFECTION	12	NFkB mediated inflammation induced by TLRs, TCRs and BCRs
suppression of phagosomal maturation	suppression of phagosomal maturation	4/288	13/10821	0.000290581884061476	0.0047049941749413	0.00364337876805452	NOS2/RAB5A/RAB7A/UBB	4	SALMONELLA INFECTION	2	Cell fate: apoptosis, senesence, differentiation
activated tak1 mediates p38 mapk activation	activated tak1 mediates p38 mapk activation	5/288	23/10821	0.000292655140068119	0.0047049941749413	0.00364337876805452	MAP2K3/NOD1/NOD2/UBE2V1/UBB	5	SALMONELLA INFECTION	12	NFkB mediated inflammation induced by TLRs, TCRs and BCRs
nod1 2 signaling pathway	nod1 2 signaling pathway	6/288	36/10821	0.000335300142510676	0.00528888526677217	0.00409552309124262	CASP1/CASP2/NOD1/NOD2/UBE2V1/UBB	6	SALMONELLA INFECTION	12	NFkB mediated inflammation induced by TLRs, TCRs and BCRs
estrogen dependent nuclear events downstream of esr membrane signaling	estrogen dependent nuclear events downstream of esr membrane signaling	5/288	24/10821	0.000361694158955068	0.00549775121611703	0.00425726139248549	AKT1/EGF/EGFR/FOS/PTK2	5	SALMONELLA INFECTION	4	Signal transduction upon growth factor stimulation
traf6 mediated nf kb activation	traf6 mediated nf kb activation	5/288	24/10821	0.000361694158955068	0.00549775121611703	0.00425726139248549	NFKB1/NFKB2/RELA/S100B/TRIM25	5	SALMONELLA INFECTION	12	NFkB mediated inflammation induced by TLRs, TCRs and BCRs
dcc mediated attractive signaling	dcc mediated attractive signaling	4/288	14/10821	0.000398334136317109	0.00574150582691557	0.00444601622205122	CDC42/PTK2/RAC1/SRC	4	SALMONELLA INFECTION	4	Signal transduction upon growth factor stimulation
ptk6 regulates rho gtpases ras gtpase and map kinases	ptk6 regulates rho gtpases ras gtpase and map kinases	4/288	14/10821	0.000398334136317109	0.00574150582691557	0.00444601622205122	BCAR1/ELMO1/KRAS/RAC1	4	SALMONELLA INFECTION	4	Signal transduction upon growth factor stimulation
traf6 mediated irf7 activation in tlr7 8 or 9 signaling	traf6 mediated irf7 activation in tlr7 8 or 9 signaling	4/288	14/10821	0.000398334136317109	0.00574150582691557	0.00444601622205122	MYD88/TLR9/UBE2V1/UBB	4	SALMONELLA INFECTION	12	NFkB mediated inflammation induced by TLRs, TCRs and BCRs
p130cas linkage to mapk signaling for integrins	p130cas linkage to mapk signaling for integrins	4/288	15/10821	0.000531869448503691	0.00753631964320484	0.0058358556793893	BCAR1/FN1/PTK2/SRC	4	SALMONELLA INFECTION	9	Extracellular matrix organization, coagulation and lipoprotein metabolism
integrin signaling	integrin signaling	5/288	27/10821	0.000643525253846032	0.00881946085598824	0.00682947422114426	AKT1/BCAR1/FN1/PTK2/SRC	5	SALMONELLA INFECTION	9	Extracellular matrix organization, coagulation and lipoprotein metabolism
vegfr2 mediated vascular permeability	vegfr2 mediated vascular permeability	5/288	27/10821	0.000643525253846032	0.00881946085598824	0.00682947422114426	AKT1/CAV1/CTNNB1/MTOR/RAC1	5	SALMONELLA INFECTION	4	Signal transduction upon growth factor stimulation
nrif signals cell death from the nucleus	nrif signals cell death from the nucleus	4/288	16/10821	0.000694401670744485	0.00936322252810306	0.00725054376074462	MAPK8/PSEN1/SQSTM1/UBB	4	SALMONELLA INFECTION	10	NOTCH and FOXO mediated gene expression
signaling by interleukins	signaling by interleukins	49/195	462/10821	8.07385541193398e-25	6.03116999271468e-22	4.45336866931937e-22	AKT1/ALOX5/BCL2L1/CASP1/CASP3/CCL5/CCR1/CDC42/CSF2/CXCL10/HMGB1/HMOX1/HSP90AA1/IFNG/IFNL1/IFNLR1/IGHG1/IL10/IL12A/IL12B/IL17A/IL18/IL1B/IL2/IL4/IL6/IL7/CXCL8/ITGAM/JUN/LGALS9/MAPK8/MIF/MMP3/MYD88/NFKB1/NFKB2/RELA/NOS2/PTGS2/SQSTM1/STAT1/STAT2/STAT3/TNF/TP53/UBB/VEGFA/VIM	49	CLASSICAL DENGUE FEVERS	8	Interferon stimulated genes: interleukins and antigen presentation
interleukin 4 and interleukin 13 signaling	interleukin 4 and interleukin 13 signaling	25/195	111/10821	6.42777044528965e-21	2.40077226131569e-18	1.77271142806936e-18	AKT1/ALOX5/BCL2L1/HMOX1/HSP90AA1/IGHG1/IL10/IL12A/IL12B/IL17A/IL18/IL1B/IL4/IL6/CXCL8/ITGAM/MMP3/NOS2/PTGS2/STAT1/STAT3/TNF/TP53/VEGFA/VIM	25	CLASSICAL DENGUE FEVERS	8	Interferon stimulated genes: interleukins and antigen presentation
interferon signaling	interferon signaling	25/195	203/10821	2.23556896708041e-14	5.56656672803023e-12	4.11030925877241e-12	ADAR/BST2/DDX58/EIF2AK2/EIF4E/FCGR1A/GBP1/HLA-A/HLA-DRB1/HLA-DRB4/HLA-E/IFI6/IFIT3/IFNA1/IFNB1/IFNG/IRF3/IRF7/ISG15/OAS1/OAS3/RSAD2/STAT1/STAT2/UBB	25	CLASSICAL DENGUE FEVERS	8	Interferon stimulated genes: interleukins and antigen presentation
interleukin 10 signaling	interleukin 10 signaling	14/195	46/10821	3.45033069339354e-14	6.44349256991244e-12	4.75782442983741e-12	CCL5/CCR1/CSF2/CXCL10/IL10/IL12A/IL12B/IL18/IL1B/IL6/CXCL8/PTGS2/STAT3/TNF	14	CLASSICAL DENGUE FEVERS	8	Interferon stimulated genes: interleukins and antigen presentation
interferon alpha beta signaling	interferon alpha beta signaling	16/195	71/10821	8.95663697863426e-14	1.33812156460796e-11	9.88058479327232e-12	ADAR/BST2/HLA-A/HLA-E/IFI6/IFIT3/IFNA1/IFNB1/IRF3/IRF7/ISG15/OAS1/OAS3/RSAD2/STAT1/STAT2	16	CLASSICAL DENGUE FEVERS	8	Interferon stimulated genes: interleukins and antigen presentation
ddx58 ifih1 mediated induction of interferon alpha beta	ddx58 ifih1 mediated induction of interferon alpha beta	14/195	78/10821	8.89141605979691e-11	1.10698129944471e-08	8.17386318479575e-09	ATG5/DDX58/HMGB1/IFIH1/IFNA1/IFNB1/IRF3/IRF7/ISG15/MAVS/NFKB1/NFKB2/RELA/UBB	14	CLASSICAL DENGUE FEVERS	12	NFkB mediated inflammation induced by TLRs, TCRs and BCRs
diseases of immune system	diseases of immune system	9/195	24/10821	1.725160405734e-10	1.84099260440471e-08	1.35937451519491e-08	CD14/MYD88/NFKB1/NFKB2/RELA/TLR2/TLR3/TLR4/TLR6	9	CLASSICAL DENGUE FEVERS	12	NFkB mediated inflammation induced by TLRs, TCRs and BCRs
toll like receptor cascades	toll like receptor cascades	18/195	153/10821	2.54125200088532e-10	2.37289405582667e-08	1.75212637955777e-08	CD14/CTSB/HMGB1/IRF3/IRF7/ITGAM/JUN/MAPK8/MYD88/NFKB1/NFKB2/RELA/TLR2/TLR3/TLR4/TLR6/TLR7/UBB	18	CLASSICAL DENGUE FEVERS	12	NFkB mediated inflammation induced by TLRs, TCRs and BCRs
purinergic signaling in leishmaniasis infection	purinergic signaling in leishmaniasis infection	8/195	24/10821	5.53473738977143e-09	4.59383203351029e-07	3.39204958156752e-07	CASP1/IL18/IL1B/NFKB1/NFKB2/RELA/NLRP3/PYCARD	8	CLASSICAL DENGUE FEVERS	12	NFkB mediated inflammation induced by TLRs, TCRs and BCRs
toll like receptor 4 tlr4 cascade	toll like receptor 4 tlr4 cascade	15/195	127/10821	7.96883487783572e-09	5.95271965374328e-07	4.39544155366938e-07	CD14/HMGB1/IRF3/IRF7/ITGAM/JUN/MAPK8/MYD88/NFKB1/NFKB2/RELA/TLR2/TLR4/TLR6/UBB	15	CLASSICAL DENGUE FEVERS	12	NFkB mediated inflammation induced by TLRs, TCRs and BCRs
inflammasomes	inflammasomes	7/195	20/10821	3.52267457702103e-08	2.39221628094065e-06	1.76639375919523e-06	BCL2L1/CASP1/NFKB1/NFKB2/RELA/NLRP3/PYCARD	7	CLASSICAL DENGUE FEVERS	12	NFkB mediated inflammation induced by TLRs, TCRs and BCRs
traf3 dependent irf activation pathway	traf3 dependent irf activation pathway	6/195	14/10821	8.44582693218233e-08	5.2575272652835e-06	3.88211694075749e-06	DDX58/IFIH1/IFNB1/IRF3/IRF7/MAVS	6	CLASSICAL DENGUE FEVERS	12	NFkB mediated inflammation induced by TLRs, TCRs and BCRs
interferon gamma signaling	interferon gamma signaling	12/195	93/10821	9.72326540791814e-08	5.58713789208835e-06	4.12549884514098e-06	FCGR1A/GBP1/HLA-A/HLA-DRB1/HLA-DRB4/HLA-E/IFNG/IRF3/IRF7/OAS1/OAS3/STAT1	12	CLASSICAL DENGUE FEVERS	8	Interferon stimulated genes: interleukins and antigen presentation
toll like receptor 9 tlr9 cascade	toll like receptor 9 tlr9 cascade	12/195	95/10821	1.23626172707471e-07	6.59633935803435e-06	4.87068530065525e-06	CD14/HMGB1/IRF7/JUN/MAPK8/MYD88/NFKB1/NFKB2/RELA/TLR4/TLR7/UBB	12	CLASSICAL DENGUE FEVERS	12	NFkB mediated inflammation induced by TLRs, TCRs and BCRs
the nlrp3 inflammasome	the nlrp3 inflammasome	6/195	15/10821	1.38659296862173e-07	6.86540902827001e-06	5.06936423703725e-06	CASP1/NFKB1/NFKB2/RELA/NLRP3/PYCARD	6	CLASSICAL DENGUE FEVERS	12	NFkB mediated inflammation induced by TLRs, TCRs and BCRs
traf6 mediated nf kb activation	traf6 mediated nf kb activation	7/195	24/10821	1.47945672345944e-07	6.86540902827001e-06	5.06936423703725e-06	DDX58/HMGB1/IFIH1/MAVS/NFKB1/NFKB2/RELA	7	CLASSICAL DENGUE FEVERS	12	NFkB mediated inflammation induced by TLRs, TCRs and BCRs
toll like receptor tlr1 tlr2 cascade	toll like receptor tlr1 tlr2 cascade	12/195	97/10821	1.56240901580442e-07	6.86540902827001e-06	5.06936423703725e-06	CD14/HMGB1/JUN/MAPK8/MYD88/NFKB1/NFKB2/RELA/TLR2/TLR4/TLR6/UBB	12	CLASSICAL DENGUE FEVERS	12	NFkB mediated inflammation induced by TLRs, TCRs and BCRs
interleukin 1 family signaling	interleukin 1 family signaling	14/195	139/10821	1.94477691759058e-07	8.07082420800092e-06	5.95943336150565e-06	ALOX5/CASP1/HMGB1/IL18/IL1B/IL4/MAPK8/MYD88/NFKB1/NFKB2/RELA/SQSTM1/STAT3/UBB	14	CLASSICAL DENGUE FEVERS	12	NFkB mediated inflammation induced by TLRs, TCRs and BCRs
neutrophil degranulation	neutrophil degranulation	26/195	479/10821	4.52841245353402e-07	1.78038110673153e-05	1.31461946019492e-05	ALOX5/BST2/CAT/CD14/CD300A/CLEC5A/CTSB/DDX3X/DNAJC5/FCGR2A/FCGR3B/HLA-A/HMGB1/HSP90AA1/ITGAL/ITGAM/LTF/MAGT1/MIF/NFKB1/PTPRC/PYCARD/RAB18/TLR2/STING1/UBR4	26	CLASSICAL DENGUE FEVERS	8	Interferon stimulated genes: interleukins and antigen presentation
traf6 mediated irf7 activation	traf6 mediated irf7 activation	7/195	29/10821	6.1810172022463e-07	2.30860992503899e-05	1.70465948104056e-05	DDX58/IFIH1/IFNA1/IFNB1/IRF3/IRF7/MAVS	7	CLASSICAL DENGUE FEVERS	12	NFkB mediated inflammation induced by TLRs, TCRs and BCRs
cd209 dc sign signaling	cd209 dc sign signaling	6/195	21/10821	1.37353343264481e-06	4.27512280910698e-05	3.1567171873065e-05	CD209/KRAS/NFKB1/RELA/RELB/RAF1	6	CLASSICAL DENGUE FEVERS	12	NFkB mediated inflammation induced by TLRs, TCRs and BCRs
zbp1 dai mediated induction of type i ifns	zbp1 dai mediated induction of type i ifns	6/195	21/10821	1.37353343264481e-06	4.27512280910698e-05	3.1567171873065e-05	IRF3/MYD88/NFKB1/NFKB2/RELA/TLR3	6	CLASSICAL DENGUE FEVERS	12	NFkB mediated inflammation induced by TLRs, TCRs and BCRs
negative regulators of ddx58 ifih1 signaling	negative regulators of ddx58 ifih1 signaling	7/195	34/10821	1.97388668914364e-06	5.67112829534732e-05	4.18751670085534e-05	ATG5/DDX58/IFIH1/IRF3/ISG15/MAVS/UBB	7	CLASSICAL DENGUE FEVERS	12	NFkB mediated inflammation induced by TLRs, TCRs and BCRs
leishmania infection	leishmania infection	19/195	306/10821	2.58631091211292e-06	7.15546019017907e-05	5.28353574248409e-05	ABL1/CASP1/CDC42/FCGR1A/FCGR2A/FCGR3A/FURIN/IGHG1/IL10/IL18/IL1B/IL6/JUN/MAPK8/NFKB1/NFKB2/RELA/NLRP3/PYCARD	19	CLASSICAL DENGUE FEVERS	3	GPCR signaling: Wnt, metabotropic receptors, cytokine receptors
nucleotide binding domain leucine rich repeat containing receptor nlr signaling pathways	nucleotide binding domain leucine rich repeat containing receptor nlr signaling pathways	8/195	55/10821	5.67868104767637e-06	0.000151499097950509	0.000111865746954226	BCL2L1/CASP1/NFKB1/NFKB2/RELA/NLRP3/PYCARD/UBB	8	CLASSICAL DENGUE FEVERS	12	NFkB mediated inflammation induced by TLRs, TCRs and BCRs
p75ntr signals via nf kb	p75ntr signals via nf kb	5/195	16/10821	6.71041520542084e-06	0.00017285103994653	0.000127631853634865	MYD88/NFKB1/RELA/SQSTM1/UBB	5	CLASSICAL DENGUE FEVERS	12	NFkB mediated inflammation induced by TLRs, TCRs and BCRs
interleukin 12 family signaling	interleukin 12 family signaling	8/195	57/10821	7.47305184022537e-06	0.000186078990821612	0.000137399268922038	CDC42/IFNG/IL10/IL12A/IL12B/MIF/STAT1/STAT3	8	CLASSICAL DENGUE FEVERS	8	Interferon stimulated genes: interleukins and antigen presentation
activation of irf3 irf7 mediated by tbk1 ikk epsilon	activation of irf3 irf7 mediated by tbk1 ikk epsilon	5/195	17/10821	9.36779865059027e-06	0.000218679549749717	0.000161471266214122	CD14/IRF3/IRF7/TLR4/UBB	5	CLASSICAL DENGUE FEVERS	12	NFkB mediated inflammation induced by TLRs, TCRs and BCRs
rip mediated nfkb activation via zbp1	rip mediated nfkb activation via zbp1	5/195	17/10821	9.36779865059027e-06	0.000218679549749717	0.000161471266214122	MYD88/NFKB1/NFKB2/RELA/TLR3	5	CLASSICAL DENGUE FEVERS	12	NFkB mediated inflammation induced by TLRs, TCRs and BCRs
antigen processing cross presentation	antigen processing cross presentation	10/195	99/10821	1.110857838388e-05	0.000251457819780556	0.000185674483992124	CALR/CD14/FCGR1A/HLA-A/HLA-E/MYD88/TLR2/TLR4/TLR6/UBB	10	CLASSICAL DENGUE FEVERS	12	NFkB mediated inflammation induced by TLRs, TCRs and BCRs
antiviral mechanism by ifn stimulated genes	antiviral mechanism by ifn stimulated genes	9/195	82/10821	1.5695147670531e-05	0.000344831626761373	0.00025462097149716	DDX58/EIF2AK2/EIF4E/IRF3/ISG15/OAS1/OAS3/STAT1/UBB	9	CLASSICAL DENGUE FEVERS	8	Interferon stimulated genes: interleukins and antigen presentation
regulation of tlr by endogenous ligand	regulation of tlr by endogenous ligand	5/195	19/10821	1.70938633056189e-05	0.000364831882551351	0.000269389003673512	CD14/HMGB1/TLR2/TLR4/TLR6	5	CLASSICAL DENGUE FEVERS	12	NFkB mediated inflammation induced by TLRs, TCRs and BCRs
programmed cell death	programmed cell death	13/195	180/10821	2.18598105628305e-05	0.000453591069178734	0.000334928091664421	AKT1/BCL2L1/CASP3/CD14/GZMB/HMGB1/MAPK8/STAT3/TLR4/TNFSF10/TP53/UBB/VIM	13	CLASSICAL DENGUE FEVERS	2	Cell fate: apoptosis, senesence, differentiation
pink1 prkn mediated mitophagy	pink1 prkn mediated mitophagy	5/195	22/10821	3.70460257920478e-05	0.000747929223423235	0.000552265078663813	ATG5/MAP1LC3A/MFN1/SQSTM1/UBB	5	CLASSICAL DENGUE FEVERS	5	Response to stress: autophagy, mitophagy, heatshock response
intrinsic pathway for apoptosis	intrinsic pathway for apoptosis	7/195	53/10821	4.2346870457085e-05	0.000832450321880065	0.000614674795554364	AKT1/BCL2L1/CASP3/GZMB/MAPK8/STAT3/TP53	7	CLASSICAL DENGUE FEVERS	2	Cell fate: apoptosis, senesence, differentiation
ticam1 dependent activation of irf3 irf7	ticam1 dependent activation of irf3 irf7	4/195	12/10821	4.51995691372207e-05	0.000865745593474458	0.000639259763236266	IRF3/IRF7/TLR3/UBB	4	CLASSICAL DENGUE FEVERS	12	NFkB mediated inflammation induced by TLRs, TCRs and BCRs
nf kb is activated and signals survival	nf kb is activated and signals survival	4/195	13/10821	6.43699016964444e-05	0.0012021079141811	0.000887627065498339	NFKB1/RELA/SQSTM1/UBB	4	CLASSICAL DENGUE FEVERS	12	NFkB mediated inflammation induced by TLRs, TCRs and BCRs
chemokine receptors bind chemokines	chemokine receptors bind chemokines	7/195	58/10821	7.65596268457107e-05	0.00139487905496941	0.00102996776552381	ACKR2/CCL5/CCR1/CXCL10/CXCL11/CXCR3/CXCL8	7	CLASSICAL DENGUE FEVERS	3	GPCR signaling: Wnt, metabotropic receptors, cytokine receptors
tnfr2 non canonical nf kb pathway	tnfr2 non canonical nf kb pathway	9/195	101/10821	8.33412394004959e-05	0.00148228347219453	0.0010945065024025	CD40LG/EDARADD/LTB/NFKB2/RELB/TNF/TNFRSF9/TNFSF13B/UBB	9	CLASSICAL DENGUE FEVERS	2	Cell fate: apoptosis, senesence, differentiation
interleukin 20 family signaling	interleukin 20 family signaling	5/195	26/10821	8.72713029379642e-05	0.00150844630277966	0.00111382493152475	IFNL1/IFNLR1/STAT1/STAT2/STAT3	5	CLASSICAL DENGUE FEVERS	8	Interferon stimulated genes: interleukins and antigen presentation
traf6 mediated irf7 activation in tlr7 8 or 9 signaling	traf6 mediated irf7 activation in tlr7 8 or 9 signaling	4/195	14/10821	8.88509201101805e-05	0.00150844630277966	0.00111382493152475	IRF7/MYD88/TLR7/UBB	4	CLASSICAL DENGUE FEVERS	12	NFkB mediated inflammation induced by TLRs, TCRs and BCRs
toll like receptor 10 tlr10 cascade	toll like receptor 10 tlr10 cascade	8/195	84/10821	0.000130209811996643	0.00216148287914427	0.00159602202306996	HMGB1/JUN/MAPK8/MYD88/NFKB1/NFKB2/RELA/UBB	8	CLASSICAL DENGUE FEVERS	12	NFkB mediated inflammation induced by TLRs, TCRs and BCRs
mitophagy	mitophagy	5/195	29/10821	0.000150788922325932	0.00239658138249938	0.0017696169159863	ATG5/MAP1LC3A/MFN1/SQSTM1/UBB	5	CLASSICAL DENGUE FEVERS	5	Response to stress: autophagy, mitophagy, heatshock response
immunoregulatory interactions between a lymphoid and a non lymphoid cell	immunoregulatory interactions between a lymphoid and a non lymphoid cell	12/195	191/10821	0.000173309856433323	0.00269713464074359	0.00199154308708468	CD226/CD300A/CD40LG/FCGR1A/FCGR2B/FCGR3A/HLA-A/HLA-E/ITGAL/LILRB1/MICB/NCR2	12	CLASSICAL DENGUE FEVERS	8	Interferon stimulated genes: interleukins and antigen presentation
interleukin 12 signaling	interleukin 12 signaling	6/195	47/10821	0.000184076912935211	0.00280623375433883	0.00207210101778841	CDC42/IFNG/IL10/IL12A/IL12B/MIF	6	CLASSICAL DENGUE FEVERS	8	Interferon stimulated genes: interleukins and antigen presentation
cell surface interactions at the vascular wall	cell surface interactions at the vascular wall	12/195	194/10821	0.000200473429908293	0.0029950730428299	0.00221153846888306	ANGPT2/CD2/F2/IGHM/ITGAL/ITGAM/ITGB3/KRAS/MIF/SDC2/THBD/TNFRSF10D	12	CLASSICAL DENGUE FEVERS	9	Extracellular matrix organization, coagulation and lipoprotein metabolism
death receptor signalling	death receptor signalling	10/195	141/10821	0.000229014216818241	0.00328987730698511	0.00242921962778863	CASP3/MAPK8/MYD88/NFKB1/RELA/SQSTM1/TNF/TNFRSF10D/TNFSF10/UBB	10	CLASSICAL DENGUE FEVERS	12	NFkB mediated inflammation induced by TLRs, TCRs and BCRs
tak1 activates nfkb by phosphorylation and activation of ikks complex	tak1 activates nfkb by phosphorylation and activation of ikks complex	5/195	32/10821	0.000244729994864936	0.00344930766347372	0.00254694175390718	HMGB1/NFKB1/NFKB2/RELA/UBB	5	CLASSICAL DENGUE FEVERS	12	NFkB mediated inflammation induced by TLRs, TCRs and BCRs
platelet activation signaling and aggregation	platelet activation signaling and aggregation	14/195	261/10821	0.00026599871552032	0.00367964889803109	0.00271702391681574	AKT1/ALB/APOA1/CDC42/F2/HSPA5/ITGB3/ITIH4/KNG1/RAF1/SERPINE1/THBS1/VEGFA/VWF	14	CLASSICAL DENGUE FEVERS	9	Extracellular matrix organization, coagulation and lipoprotein metabolism
interleukin 1 signaling	interleukin 1 signaling	8/195	102/10821	0.000497221702923018	0.00675317476515444	0.00498649133649113	HMGB1/IL1B/MYD88/NFKB1/NFKB2/RELA/SQSTM1/UBB	8	CLASSICAL DENGUE FEVERS	12	NFkB mediated inflammation induced by TLRs, TCRs and BCRs
ovarian tumor domain proteases	ovarian tumor domain proteases	5/195	38/10821	0.000558887050906774	0.00745515405406001	0.00550482734351785	DDX58/IFIH1/MAVS/TP53/UBB	5	CLASSICAL DENGUE FEVERS	12	NFkB mediated inflammation induced by TLRs, TCRs and BCRs
chaperone mediated autophagy	chaperone mediated autophagy	4/195	22/10821	0.000579925711563349	0.00760007906206705	0.00561183883396482	HSP90AA1/RNASE1/UBB/VIM	4	CLASSICAL DENGUE FEVERS	5	Response to stress: autophagy, mitophagy, heatshock response
atf6 atf6 alpha activates chaperone genes	atf6 atf6 alpha activates chaperone genes	3/195	10/10821	0.00062987863747955	0.00799930602264532	0.0059066248937732	CALR/HSPA5/XBP1	3	CLASSICAL DENGUE FEVERS	6	Unfolded protein response (UPR)
selective autophagy	selective autophagy	7/195	82/10821	0.000672987760975665	0.00837869762414703	0.00618676467984646	ATG5/HSP90AA1/MAP1LC3A/MFN1/SQSTM1/UBB/VIM	7	CLASSICAL DENGUE FEVERS	5	Response to stress: autophagy, mitophagy, heatshock response
signaling by interleukins	signaling by interleukins	84/333	462/10821	1.28179572508358e-42	1.1241348508983e-39	7.71775952366111e-40	AKT1/ANXA2/BCL2/BIRC5/CANX/CCL2/CCL4/CCL5/CCR5/CD36/CD80/CDKN1A/CISH/CREB1/CSF2/CXCL10/FASLG/FN1/FOXO1/HAVCR2/HGF/HMGB1/HMOX1/HSP90AA1/HSP90B1/HSPA8/HSPA9/ICAM1/IFNG/IFNL1/IFNL3/IGHE/IL1A/IL10/IL12A/IL12B/IL15/IL17A/IL17RA/IL18/IL1B/IL2/IL21/IL22/IL23A/IL23R/IL2RA/IL32/IL33/IL34/IL4/IL6/IL6R/IL7/IL7R/CXCL8/JUN/LGALS9/MAP3K7/MAPK8/MIF/MMP9/MYC/MYD88/NFKB1/NFKB2/RELA/NOS2/PPIA/PSMA7/PSMB8/PSMC6/PTGS2/SOCS3/SOD2/STAT1/STAT3/STAT4/SOD1/TGFB1/TNF/TP53/UBB/VEGFA	84	HEPATITIS B	8	Interferon stimulated genes: interleukins and antigen presentation
interleukin 4 and interleukin 13 signaling	interleukin 4 and interleukin 13 signaling	40/333	111/10821	1.18169961018057e-32	5.18175279064182e-30	3.55753777380678e-30	AKT1/BCL2/BIRC5/CCL2/CD36/CDKN1A/FASLG/FN1/FOXO1/HGF/HMOX1/HSP90AA1/HSP90B1/HSPA8/ICAM1/IGHE/IL1A/IL10/IL12A/IL12B/IL17A/IL18/IL1B/IL23A/IL23R/IL4/IL6/IL6R/CXCL8/MMP9/MYC/NOS2/PTGS2/SOCS3/STAT1/STAT3/TGFB1/TNF/TP53/VEGFA	40	HEPATITIS B	8	Interferon stimulated genes: interleukins and antigen presentation
interleukin 10 signaling	interleukin 10 signaling	19/333	46/10821	2.21318805238724e-17	6.46988640647871e-15	4.44190724900176e-15	CCL2/CCL4/CCL5/CCR5/CD80/CSF2/CXCL10/ICAM1/IL1A/IL10/IL12A/IL12B/IL18/IL1B/IL6/CXCL8/PTGS2/STAT3/TNF	19	HEPATITIS B	8	Interferon stimulated genes: interleukins and antigen presentation
interferon signaling	interferon signaling	32/333	203/10821	1.67734596712321e-14	3.67758103291765e-12	2.52484708735389e-12	B2M/BST2/DDX58/EIF2AK2/HLA-C/HLA-DPA1/HLA-DPB1/HLA-DRB1/HLA-DRB4/HLA-E/ICAM1/IFIT1/IFNA1/IFNA2/IFNB1/IFNG/IRF3/IRF9/ISG15/ISG20/MX1/NCAM1/NUP153/PIN1/PSMB8/SAMHD1/SOCS3/STAT1/TRIM22/TRIM25/UBB/USP18	32	HEPATITIS B	8	Interferon stimulated genes: interleukins and antigen presentation
interleukin 12 family signaling	interleukin 12 family signaling	16/333	57/10821	8.3353816179282e-12	1.24050757508381e-09	8.51671767326336e-10	ANXA2/CANX/HSPA9/IFNG/IL10/IL12A/IL12B/IL23A/IL23R/MIF/PPIA/SOD2/STAT1/STAT3/STAT4/SOD1	16	HEPATITIS B	8	Interferon stimulated genes: interleukins and antigen presentation
foxo mediated transcription	foxo mediated transcription	17/333	66/10821	8.48693894014006e-12	1.24050757508381e-09	8.51671767326336e-10	AKT1/BCL2L11/CAV1/CDKN1A/CDKN1B/FASLG/FOXO1/GCK/HDAC1/IGFBP1/INS/PPARGC1A/SIRT1/SIRT3/SMAD4/SOD2/TRIM63	17	HEPATITIS B	10	NOTCH and FOXO mediated gene expression
interferon alpha beta signaling	interferon alpha beta signaling	17/333	71/10821	3.03754613112736e-11	3.80561136714099e-09	2.61274644662383e-09	BST2/HLA-C/HLA-E/IFIT1/IFNA1/IFNA2/IFNB1/IRF3/IRF9/ISG15/ISG20/MX1/PSMB8/SAMHD1/SOCS3/STAT1/USP18	17	HEPATITIS B	8	Interferon stimulated genes: interleukins and antigen presentation
diseases of signal transduction by growth factor receptors and second messengers	diseases of signal transduction by growth factor receptors and second messengers	39/333	386/10821	4.52779964540528e-11	4.96360036127554e-09	3.40776499627871e-09	AKT1/BCL2L11/CD28/CD80/CDKN1A/CDKN1B/CREB1/CTNNB1/DERL2/EGF/EGFR/ESR1/FN1/FOXO1/GSK3B/HDAC1/HGF/HSP90AA1/KIT/MTOR/MYC/NOTCH1/POLR2E/PSEN2/PSMA7/PSMB8/PSMC6/PTEN/RAC1/RAF1/SMAD4/SRC/STAT1/STAT3/TGFA/TGFB1/TLN1/UBB/ZC3HAV1	39	HEPATITIS B	4	Signal transduction upon growth factor stimulation
intracellular signaling by second messengers	intracellular signaling by second messengers	32/333	304/10821	1.00954426645387e-09	9.44301717767531e-08	6.48311327567698e-08	AGO2/AKT1/CD28/CD80/CDKN1A/CDKN1B/CREB1/EGF/EGFR/ESR1/EZH2/FOXO1/GSK3B/HDAC1/HGF/IL33/INS/JUN/KIT/LAMTOR5/MTOR/MYD88/PPARG/PSMA7/PSMB8/PSMC6/PTEN/RAC1/SRC/TGFA/TP53/UBB	32	HEPATITIS B	4	Signal transduction upon growth factor stimulation
pi3k akt signaling in cancer	pi3k akt signaling in cancer	18/333	102/10821	1.67641501973213e-09	1.3365599748228e-07	9.17616642379692e-08	AKT1/CD28/CD80/CDKN1A/CDKN1B/CREB1/EGF/EGFR/ESR1/FOXO1/GSK3B/HGF/KIT/MTOR/PTEN/RAC1/SRC/TGFA	18	HEPATITIS B	4	Signal transduction upon growth factor stimulation
esr mediated signaling	esr mediated signaling	26/333	221/10821	3.91241583408594e-09	2.85932390541114e-07	1.96307180447119e-07	AGO2/AKT1/BCL2/CAV1/CDKN1B/CREB1/DDX5/EGF/EGFR/ESR1/H2AX/HDAC1/HSP90AA1/HSPB1/JUN/MMP9/MYC/NR5A2/POLR2E/PRMT1/SP1/SPHK1/SRC/TGFA/USF1/YY1	26	HEPATITIS B	4	Signal transduction upon growth factor stimulation
transcriptional regulation by runx3	transcriptional regulation by runx3	17/333	96/10821	4.53914110938977e-09	3.06217442533448e-07	2.10233904013842e-07	BCL2L11/CDKN1A/CDKN2A/CCN2/CTNNB1/MYC/NOTCH1/PSMA7/PSMB8/PSMC6/SMAD4/SPP1/SRC/TGFB1/TP53/UBB/YAP1	17	HEPATITIS B	2	Cell fate: apoptosis, senesence, differentiation
extra nuclear estrogen signaling	extra nuclear estrogen signaling	15/333	75/10821	6.56939741571159e-09	4.11525823827076e-07	2.8253348284113e-07	AKT1/BCL2/CAV1/CDKN1B/CREB1/EGF/EGFR/ESR1/HSP90AA1/HSPB1/MMP9/PRMT1/SPHK1/SRC/TGFA	15	HEPATITIS B	4	Signal transduction upon growth factor stimulation
toll like receptor cascades	toll like receptor cascades	21/333	153/10821	8.328256347064e-09	4.86925387758342e-07	3.34299131966358e-07	APOB/BIRC3/CD14/CD36/CREB1/HMGB1/HSP90B1/IRF3/JUN/MAP3K7/MAPK8/MYD88/NFKB1/NFKB2/RELA/TLR2/TLR3/TLR4/TLR7/TLR9/UBB	21	HEPATITIS B	12	NFkB mediated inflammation induced by TLRs, TCRs and BCRs
transcriptional regulation by the ap 2 tfap2 family of transcription factors	transcriptional regulation by the ap 2 tfap2 family of transcription factors	11/333	38/10821	1.13740327378107e-08	5.63924842613916e-07	3.87163187871523e-07	APOE/CDKN1A/EGFR/ESR1/HSPD1/KDM5B/KIT/MYC/TGFA/VEGFA/YY1	11	HEPATITIS B	4	Signal transduction upon growth factor stimulation
foxo mediated transcription of oxidative stress metabolic and neuronal genes	foxo mediated transcription of oxidative stress metabolic and neuronal genes	10/333	30/10821	1.15682695845177e-08	5.63924842613916e-07	3.87163187871523e-07	FOXO1/GCK/HDAC1/IGFBP1/INS/PPARGC1A/SIRT3/SMAD4/SOD2/TRIM63	10	HEPATITIS B	10	NOTCH and FOXO mediated gene expression
ddx58 ifih1 mediated induction of interferon alpha beta	ddx58 ifih1 mediated induction of interferon alpha beta	15/333	78/10821	1.15742841129424e-08	5.63924842613916e-07	3.87163187871523e-07	DDX58/HMGB1/IFNA1/IFNA2/IFNB1/IRF3/ISG15/MAVS/NFKB1/NFKB2/RELA/PIN1/TNFAIP3/TRIM25/UBB	15	HEPATITIS B	12	NFkB mediated inflammation induced by TLRs, TCRs and BCRs
diseases of immune system	diseases of immune system	9/333	24/10821	1.9331811187505e-08	8.78385082596878e-07	6.0305619305697e-07	CD14/CD36/MYD88/NFKB1/NFKB2/RELA/TLR2/TLR3/TLR4	9	HEPATITIS B	12	NFkB mediated inflammation induced by TLRs, TCRs and BCRs
interferon gamma signaling	interferon gamma signaling	16/333	93/10821	2.00315868323119e-08	8.78385082596878e-07	6.0305619305697e-07	B2M/HLA-C/HLA-DPA1/HLA-DPB1/HLA-DRB1/HLA-DRB4/HLA-E/ICAM1/IFNG/IRF3/IRF9/NCAM1/SOCS3/STAT1/TRIM22/TRIM25	16	HEPATITIS B	8	Interferon stimulated genes: interleukins and antigen presentation
costimulation by the cd28 family	costimulation by the cd28 family	14/333	74/10821	4.46560159598854e-08	1.86492028556283e-06	1.28036296386238e-06	AKT1/CD247/CD274/CD28/CD80/CTLA4/HLA-DPA1/HLA-DPB1/HLA-DRB1/HLA-DRB4/MTOR/PDCD1/RAC1/SRC	14	HEPATITIS B	4	Signal transduction upon growth factor stimulation
signaling by nuclear receptors	signaling by nuclear receptors	28/333	297/10821	1.27625111546649e-07	4.69362736599923e-06	3.22241475526803e-06	AGO2/AKT1/ALDH1A1/APOE/BCL2/CAV1/CDKN1B/CREB1/DDX5/EGF/EGFR/ESR1/H2AX/HDAC1/HSP90AA1/HSPB1/JUN/MMP9/MYC/NR5A2/POLR2E/PRMT1/SP1/SPHK1/SRC/TGFA/USF1/YY1	28	HEPATITIS B	4	Signal transduction upon growth factor stimulation
interleukin 12 signaling	interleukin 12 signaling	11/333	47/10821	1.28445902832362e-07	4.69362736599923e-06	3.22241475526803e-06	ANXA2/HSPA9/IFNG/IL10/IL12A/IL12B/MIF/PPIA/SOD2/STAT4/SOD1	11	HEPATITIS B	8	Interferon stimulated genes: interleukins and antigen presentation
programmed cell death	programmed cell death	21/333	180/10821	1.48460596561683e-07	5.20799772738384e-06	3.57555626245401e-06	AKT1/BCL2/BCL2L11/BIRC3/CD14/CDH1/CDKN2A/CFLAR/CTNNB1/FAS/FASLG/HMGB1/MAPK8/PSMA7/PSMB8/PSMC6/STAT3/TLR4/TNFRSF10B/TP53/UBB	21	HEPATITIS B	2	Cell fate: apoptosis, senesence, differentiation
sumoylation	sumoylation	21/333	187/10821	2.85003956818354e-07	9.61340269729602e-06	6.60009163158293e-06	AR/BIRC5/CDKN2A/DDX5/DNMT1/DNMT3A/ESR1/HDAC1/HNRNPK/NFKB2/RELA/NR1H4/NR5A2/NUP153/PARP1/PPARA/PPARG/PPARGC1A/SMC5/TP53/UHRF2	21	HEPATITIS B	2	Cell fate: apoptosis, senesence, differentiation
purinergic signaling in leishmaniasis infection	purinergic signaling in leishmaniasis infection	8/333	24/10821	3.53606781947363e-07	1.14856721395495e-05	7.88550016662346e-06	ENTPD1/IL1A/IL18/IL1B/NFKB1/NFKB2/RELA/PYCARD	8	HEPATITIS B	12	NFkB mediated inflammation induced by TLRs, TCRs and BCRs
interleukin 2 family signaling	interleukin 2 family signaling	10/333	44/10821	6.50832283822313e-07	2.03849968897203e-05	1.39953408400888e-05	CSF2/HAVCR2/IL15/IL2/IL21/IL2RA/LGALS9/STAT1/STAT3/STAT4	10	HEPATITIS B	8	Interferon stimulated genes: interleukins and antigen presentation
toll like receptor 9 tlr9 cascade	toll like receptor 9 tlr9 cascade	14/333	95/10821	1.11591566494127e-06	3.37468289018445e-05	2.31689205207407e-05	CD14/CREB1/HMGB1/JUN/MAP3K7/MAPK8/MYD88/NFKB1/NFKB2/RELA/TLR4/TLR7/TLR9/UBB	14	HEPATITIS B	12	NFkB mediated inflammation induced by TLRs, TCRs and BCRs
interleukin 1 family signaling	interleukin 1 family signaling	17/333	139/10821	1.19784187404518e-06	3.50169107845874e-05	2.40408965597839e-05	HMGB1/IL1A/IL18/IL1B/IL33/IL4/MAP3K7/MAPK8/MYD88/NFKB1/NFKB2/RELA/PSMA7/PSMB8/PSMC6/STAT3/UBB	17	HEPATITIS B	12	NFkB mediated inflammation induced by TLRs, TCRs and BCRs
negative regulation of the pi3k akt network	negative regulation of the pi3k akt network	15/333	110/10821	1.27641410076944e-06	3.61101666572516e-05	2.47914725174913e-05	AKT1/CD28/CD80/EGF/EGFR/ESR1/HGF/IL33/INS/KIT/MYD88/PTEN/RAC1/SRC/TGFA	15	HEPATITIS B	4	Signal transduction upon growth factor stimulation
toll like receptor tlr1 tlr2 cascade	toll like receptor tlr1 tlr2 cascade	14/333	97/10821	1.44423181099565e-06	3.89612819981183e-05	2.67489087234276e-05	CD14/CD36/CREB1/HMGB1/JUN/MAP3K7/MAPK8/MYD88/NFKB1/NFKB2/RELA/TLR2/TLR4/UBB	14	HEPATITIS B	12	NFkB mediated inflammation induced by TLRs, TCRs and BCRs
death receptor signalling	death receptor signalling	17/333	141/10821	1.46604595888016e-06	3.89612819981183e-05	2.67489087234276e-05	BCL2L11/BIRC3/CFLAR/FAS/FASLG/HDAC1/MAP3K7/MAPK8/MYD88/NFKB1/RELA/PSEN2/RAC1/TNF/TNFAIP3/TNFRSF10B/UBB	17	HEPATITIS B	12	NFkB mediated inflammation induced by TLRs, TCRs and BCRs
platelet activation signaling and aggregation	platelet activation signaling and aggregation	24/333	261/10821	1.63098171722796e-06	4.04972204089617e-05	2.78034088386558e-05	AKT1/ALB/ANXA5/APOA1/APOH/CD36/CD9/EGF/F2/FN1/HGF/HSPA5/IGF2/MPL/PPIA/RAC1/RAF1/SERPINA1/SRC/SOD1/TF/TGFB1/TLN1/VEGFA	24	HEPATITIS B	9	Extracellular matrix organization, coagulation and lipoprotein metabolism
gene and protein expression by jak stat signaling after interleukin 12 stimulation	gene and protein expression by jak stat signaling after interleukin 12 stimulation	9/333	38/10821	1.64655492668822e-06	4.04972204089617e-05	2.78034088386558e-05	ANXA2/HSPA9/IFNG/IL10/MIF/PPIA/SOD2/STAT4/SOD1	9	HEPATITIS B	8	Interferon stimulated genes: interleukins and antigen presentation
toll like receptor 4 tlr4 cascade	toll like receptor 4 tlr4 cascade	16/333	127/10821	1.6623716473462e-06	4.04972204089617e-05	2.78034088386558e-05	BIRC3/CD14/CD36/CREB1/HMGB1/IRF3/JUN/MAP3K7/MAPK8/MYD88/NFKB1/NFKB2/RELA/TLR2/TLR4/UBB	16	HEPATITIS B	12	NFkB mediated inflammation induced by TLRs, TCRs and BCRs
antigen processing cross presentation	antigen processing cross presentation	14/333	99/10821	1.85634447772575e-06	4.40003812693374e-05	3.02085075749397e-05	B2M/CALR/CD14/CD36/HLA-C/HLA-E/MYD88/PSMA7/PSMB8/PSMC6/TAPBP/TLR2/TLR4/UBB	14	HEPATITIS B	12	NFkB mediated inflammation induced by TLRs, TCRs and BCRs
regulation of gene expression in beta cells	regulation of gene expression in beta cells	7/333	21/10821	1.96728116218823e-06	4.54027784010283e-05	3.11713247859187e-05	AKT1/FOXA2/FOXO1/GCK/HNF1A/HNF4A/INS	7	HEPATITIS B	10	NOTCH and FOXO mediated gene expression
tfap2 ap 2 family regulates transcription of growth factors and their receptors	tfap2 ap 2 family regulates transcription of growth factors and their receptors	6/333	15/10821	3.21337849871016e-06	7.04533235842202e-05	4.8369802664795e-05	EGFR/ESR1/KIT/TGFA/VEGFA/YY1	6	HEPATITIS B	4	Signal transduction upon growth factor stimulation
transcriptional regulation by runx2	transcriptional regulation by runx2	15/333	120/10821	3.8871980343682e-06	8.24024089504975e-05	5.65734596647477e-05	AKT1/AR/CDKN1A/ESR1/GSK3B/PPARGC1A/PSMA7/PSMB8/PSMC6/SKP2/SMAD4/SRC/STAT1/UBB/YAP1	15	HEPATITIS B	2	Cell fate: apoptosis, senesence, differentiation
nuclear receptor transcription pathway	nuclear receptor transcription pathway	10/333	53/10821	3.99831144550571e-06	8.24024089504975e-05	5.65734596647477e-05	AR/ESR1/ESRRB/HNF4A/NR0B2/NR1H4/NR2F1/NR5A2/PPARA/PPARG	10	HEPATITIS B	2	Cell fate: apoptosis, senesence, differentiation
regulation of beta cell development	regulation of beta cell development	9/333	42/10821	4.04025494284081e-06	8.24024089504975e-05	5.65734596647477e-05	AKT1/FOXA2/FOXO1/GCK/HNF1A/HNF4A/INS/NOTCH1/NR5A2	9	HEPATITIS B	10	NOTCH and FOXO mediated gene expression
caspase activation via death receptors in the presence of ligand	caspase activation via death receptors in the presence of ligand	6/333	16/10821	5.00874135164229e-06	9.98333219406884e-05	6.85406711277366e-05	CD14/CFLAR/FAS/FASLG/TLR4/TNFRSF10B	6	HEPATITIS B	2	Cell fate: apoptosis, senesence, differentiation
estrogen dependent nuclear events downstream of esr membrane signaling	estrogen dependent nuclear events downstream of esr membrane signaling	7/333	24/10821	5.40669591048904e-06	0.00010307983290215	7.07695666086894e-05	AKT1/BCL2/CDKN1B/CREB1/EGF/EGFR/TGFA	7	HEPATITIS B	4	Signal transduction upon growth factor stimulation
traf6 mediated nf kb activation	traf6 mediated nf kb activation	7/333	24/10821	5.40669591048904e-06	0.00010307983290215	7.07695666086894e-05	DDX58/HMGB1/MAVS/NFKB1/NFKB2/RELA/TRIM25	7	HEPATITIS B	12	NFkB mediated inflammation induced by TLRs, TCRs and BCRs
nucleotide binding domain leucine rich repeat containing receptor nlr signaling pathways	nucleotide binding domain leucine rich repeat containing receptor nlr signaling pathways	10/333	55/10821	5.67845281855353e-06	0.000105957513231307	7.2745241034997e-05	AIM2/BCL2/BIRC3/MAP3K7/NFKB1/NFKB2/RELA/PYCARD/TNFAIP3/UBB	10	HEPATITIS B	12	NFkB mediated inflammation induced by TLRs, TCRs and BCRs
negative regulators of ddx58 ifih1 signaling	negative regulators of ddx58 ifih1 signaling	8/333	34/10821	6.66882393175743e-06	0.000119358338533699	8.19455915996832e-05	DDX58/IRF3/ISG15/MAVS/PIN1/TNFAIP3/TRIM25/UBB	8	HEPATITIS B	12	NFkB mediated inflammation induced by TLRs, TCRs and BCRs
antiviral mechanism by ifn stimulated genes	antiviral mechanism by ifn stimulated genes	12/333	82/10821	7.07710645137008e-06	0.000124132447157031	8.52232608459723e-05	DDX58/EIF2AK2/IFIT1/IRF3/ISG15/MX1/NUP153/PIN1/STAT1/TRIM25/UBB/USP18	12	HEPATITIS B	8	Interferon stimulated genes: interleukins and antigen presentation
antigen presentation folding assembly and peptide loading of class i mhc	antigen presentation folding assembly and peptide loading of class i mhc	7/333	25/10821	7.31245303363389e-06	0.000125745515892097	8.63307148656055e-05	B2M/CALR/CANX/HLA-C/HLA-E/HSPA5/TAPBP	7	HEPATITIS B	8	Interferon stimulated genes: interleukins and antigen presentation
mapk family signaling cascades	mapk family signaling cascades	26/333	327/10821	8.86431244477756e-06	0.000146679283284338	0.000100702814665596	AGO2/CSF2/DNAJB1/EGF/EGFR/FN1/FOXO1/HGF/HSPB1/IL2/IL2RA/IL6/IL6R/JUN/KIT/MYC/NCAM1/PSMA7/PSMB8/PSMC6/RAC1/RAF1/SRC/TGFA/TLN1/UBB	26	HEPATITIS B	4	Signal transduction upon growth factor stimulation
constitutive signaling by akt1 e17k in cancer	constitutive signaling by akt1 e17k in cancer	7/333	26/10821	9.74430853071459e-06	0.000155377428753394	0.000106674535494139	AKT1/CDKN1A/CDKN1B/CREB1/FOXO1/GSK3B/MTOR	7	HEPATITIS B	4	Signal transduction upon growth factor stimulation
interleukin 20 family signaling	interleukin 20 family signaling	7/333	26/10821	9.74430853071459e-06	0.000155377428753394	0.000106674535494139	IFNL1/IFNL3/IL22/SOCS3/STAT1/STAT3/STAT4	7	HEPATITIS B	8	Interferon stimulated genes: interleukins and antigen presentation
interleukin 6 signaling	interleukin 6 signaling	5/333	11/10821	1.06228742170481e-05	0.000163443169971073	0.00011221207852542	IL6/IL6R/SOCS3/STAT1/STAT3	5	HEPATITIS B	8	Interferon stimulated genes: interleukins and antigen presentation
cellular senescence	cellular senescence	19/333	198/10821	1.10051860734103e-05	0.000166406003213462	0.00011424621477297	CDKN1A/CDKN1B/CDKN2A/EZH2/H2AX/ID1/IFNB1/IGFBP7/IL1A/IL6/CXCL8/JUN/MAPK8/NFKB1/RELA/SP1/STAT3/TP53/UBB	19	HEPATITIS B	2	Cell fate: apoptosis, senesence, differentiation
estrogen dependent gene expression	estrogen dependent gene expression	16/333	150/10821	1.46856624338833e-05	0.000218293660246028	0.000149869739735615	AGO2/BCL2/DDX5/ESR1/H2AX/HDAC1/HSP90AA1/JUN/MYC/NR5A2/POLR2E/PRMT1/SP1/TGFA/USF1/YY1	16	HEPATITIS B	4	Signal transduction upon growth factor stimulation
regulation of tlr by endogenous ligand	regulation of tlr by endogenous ligand	6/333	19/10821	1.56913902798686e-05	0.000229355821257413	0.000157464477896226	APOB/CD14/CD36/HMGB1/TLR2/TLR4	6	HEPATITIS B	12	NFkB mediated inflammation induced by TLRs, TCRs and BCRs
ovarian tumor domain proteases	ovarian tumor domain proteases	8/333	38/10821	1.61321363833435e-05	0.000231932518167086	0.000159233511842493	DDX58/ESR1/MAVS/PTEN/TNFAIP3/TP53/TRIM25/UBB	8	HEPATITIS B	12	NFkB mediated inflammation induced by TLRs, TCRs and BCRs
pd 1 signaling	pd 1 signaling	7/333	28/10821	1.66331178790204e-05	0.000235278135159692	0.000161530448672321	CD247/CD274/HLA-DPA1/HLA-DPB1/HLA-DRB1/HLA-DRB4/PDCD1	7	HEPATITIS B	4	Signal transduction upon growth factor stimulation
interleukin 35 signalling	interleukin 35 signalling	5/333	12/10821	1.77522929454033e-05	0.000247123189097122	0.000169662682786477	CANX/IL12A/STAT1/STAT3/STAT4	5	HEPATITIS B	8	Interferon stimulated genes: interleukins and antigen presentation
traf6 mediated irf7 activation	traf6 mediated irf7 activation	7/333	29/10821	2.13516274244486e-05	0.000290194474102069	0.000199233318353698	DDX58/IFNA1/IFNA2/IFNB1/IRF3/MAVS/TRIM25	7	HEPATITIS B	12	NFkB mediated inflammation induced by TLRs, TCRs and BCRs
inflammasomes	inflammasomes	6/333	20/10821	2.183903681954e-05	0.000290194474102069	0.000199233318353698	AIM2/BCL2/NFKB1/NFKB2/RELA/PYCARD	6	HEPATITIS B	12	NFkB mediated inflammation induced by TLRs, TCRs and BCRs
ripk1 mediated regulated necrosis	ripk1 mediated regulated necrosis	6/333	20/10821	2.183903681954e-05	0.000290194474102069	0.000199233318353698	BIRC3/CFLAR/FAS/FASLG/TNFRSF10B/UBB	6	HEPATITIS B	2	Cell fate: apoptosis, senesence, differentiation
zbp1 dai mediated induction of type i ifns	zbp1 dai mediated induction of type i ifns	6/333	21/10821	2.97877390824806e-05	0.000389908166796052	0.000267691857897547	IRF3/MYD88/NFKB1/NFKB2/RELA/TLR3	6	HEPATITIS B	12	NFkB mediated inflammation induced by TLRs, TCRs and BCRs
traf3 dependent irf activation pathway	traf3 dependent irf activation pathway	5/333	14/10821	4.26456772564023e-05	0.000542032738461809	0.000372133140971199	DDX58/IFNB1/IRF3/MAVS/TRIM25	5	HEPATITIS B	12	NFkB mediated inflammation induced by TLRs, TCRs and BCRs
deubiquitination	deubiquitination	23/333	298/10821	4.70558075048203e-05	0.000589542045453248	0.000404750705154244	AR/BECN1/BIRC3/DDX58/ESR1/HGS/IL33/MAP3K7/MAVS/MYC/PSMA7/PSMB8/PSMC6/PTEN/SKP2/SMAD4/TGFB1/TNFAIP3/TP53/TRIM25/UBB/USP18/YY1	23	HEPATITIS B	2	Cell fate: apoptosis, senesence, differentiation
clec7a dectin 1 signaling	clec7a dectin 1 signaling	12/333	100/10821	5.46458008030308e-05	0.000674991088792366	0.000463415834830743	IL1B/MAP3K7/NFKB1/NFKB2/RELA/RELB/PSMA7/PSMB8/PSMC6/PYCARD/SRC/UBB	12	HEPATITIS B	12	NFkB mediated inflammation induced by TLRs, TCRs and BCRs
cellular response to heat stress	cellular response to heat stress	12/333	101/10821	6.03308826624751e-05	0.000734863667985982	0.00050452141641719	DNAJB1/GSK3B/HSP90AA1/HSPA4/HSPA5/HSPA8/HSPA9/HSPB1/MTOR/NUP153/SIRT1/UBB	12	HEPATITIS B	5	Response to stress: autophagy, mitophagy, heatshock response
sars cov infections	sars cov infections	11/333	86/10821	6.17898771745373e-05	0.000742324962768072	0.000509643976118751	BECN1/CANX/DDX5/GSK3B/IL6R/PDCD1/PRKCSH/TLR7/TLR9/UBB/VEGFA	11	HEPATITIS B	8	Interferon stimulated genes: interleukins and antigen presentation
interleukin 1 signaling	interleukin 1 signaling	12/333	102/10821	6.65197671897268e-05	0.000788349132775546	0.000541241917959086	HMGB1/IL1A/IL1B/MAP3K7/MYD88/NFKB1/NFKB2/RELA/PSMA7/PSMB8/PSMC6/UBB	12	HEPATITIS B	12	NFkB mediated inflammation induced by TLRs, TCRs and BCRs
constitutive signaling by aberrant pi3k in cancer	constitutive signaling by aberrant pi3k in cancer	10/333	75/10821	9.32844435702978e-05	0.00108888600433064	0.000747575820052966	CD28/CD80/EGF/EGFR/ESR1/HGF/KIT/RAC1/SRC/TGFA	10	HEPATITIS B	4	Signal transduction upon growth factor stimulation
pten regulation	pten regulation	14/333	139/10821	9.43618430206716e-05	0.00108888600433064	0.000747575820052966	AGO2/AKT1/EZH2/HDAC1/JUN/LAMTOR5/MTOR/PPARG/PSMA7/PSMB8/PSMC6/PTEN/TP53/UBB	14	HEPATITIS B	2	Cell fate: apoptosis, senesence, differentiation
caspase activation via extrinsic apoptotic signalling pathway	caspase activation via extrinsic apoptotic signalling pathway	6/333	26/10821	0.000110957836844533	0.00121844383458943	0.000836523883316511	CD14/CFLAR/FAS/FASLG/TLR4/TNFRSF10B	6	HEPATITIS B	2	Cell fate: apoptosis, senesence, differentiation
regulation of ifna signaling	regulation of ifna signaling	6/333	26/10821	0.000110957836844533	0.00121844383458943	0.000836523883316511	IFNA1/IFNA2/IFNB1/SOCS3/STAT1/USP18	6	HEPATITIS B	8	Interferon stimulated genes: interleukins and antigen presentation
tcr signaling	tcr signaling	13/333	124/10821	0.000111146529951145	0.00121844383458943	0.000836523883316511	CD247/HLA-DPA1/HLA-DPB1/HLA-DRB1/HLA-DRB4/MAP3K7/NFKB1/RELA/PSMA7/PSMB8/PSMC6/PTEN/UBB	13	HEPATITIS B	12	NFkB mediated inflammation induced by TLRs, TCRs and BCRs
foxo mediated transcription of cell cycle genes	foxo mediated transcription of cell cycle genes	5/333	17/10821	0.000122135687747997	0.0013062560750609	0.000896811468444858	CAV1/CDKN1A/CDKN1B/FOXO1/SMAD4	5	HEPATITIS B	10	NOTCH and FOXO mediated gene expression
rip mediated nfkb activation via zbp1	rip mediated nfkb activation via zbp1	5/333	17/10821	0.000122135687747997	0.0013062560750609	0.000896811468444858	MYD88/NFKB1/NFKB2/RELA/TLR3	5	HEPATITIS B	12	NFkB mediated inflammation induced by TLRs, TCRs and BCRs
mapk6 mapk4 signaling	mapk6 mapk4 signaling	11/333	93/10821	0.000127132529704665	0.00134331600663845	0.000922255003057305	AGO2/DNAJB1/FOXO1/HSPB1/JUN/MYC/PSMA7/PSMB8/PSMC6/RAC1/UBB	11	HEPATITIS B	2	Cell fate: apoptosis, senesence, differentiation
infection with mycobacterium tuberculosis	infection with mycobacterium tuberculosis	6/333	27/10821	0.000139000004895591	0.00143415299168745	0.000984619229724804	B2M/HGS/LTF/NOS2/TLR2/UBB	6	HEPATITIS B	2	Cell fate: apoptosis, senesence, differentiation
vegfr2 mediated vascular permeability	vegfr2 mediated vascular permeability	6/333	27/10821	0.000139000004895591	0.00143415299168745	0.000984619229724804	AKT1/CAV1/CTNNB1/HSP90AA1/MTOR/RAC1	6	HEPATITIS B	4	Signal transduction upon growth factor stimulation
transcriptional regulation by runx1	transcriptional regulation by runx1	19/333	239/10821	0.000146224685716379	0.00149115173689842	0.00102375177759815	AGO2/CCND2/CSF2/CTLA4/ESR1/FOXP3/H2AX/HDAC1/IFNG/IL2/IL2RA/PRMT1/PSMA7/PSMB8/PSMC6/SOCS3/SRC/UBB/YAP1	19	HEPATITIS B	2	Cell fate: apoptosis, senesence, differentiation
chylomicron assembly	chylomicron assembly	4/333	10/10821	0.0001596925385372	0.00157359950895646	0.00108035638135161	APOA1/APOB/APOE/MTTP	4	HEPATITIS B	9	Extracellular matrix organization, coagulation and lipoprotein metabolism
chylomicron remodeling	chylomicron remodeling	4/333	10/10821	0.0001596925385372	0.00157359950895646	0.00108035638135161	APOA1/APOA5/APOB/APOE	4	HEPATITIS B	9	Extracellular matrix organization, coagulation and lipoprotein metabolism
interleukin 21 signaling	interleukin 21 signaling	4/333	10/10821	0.0001596925385372	0.00157359950895646	0.00108035638135161	IL21/STAT1/STAT3/STAT4	4	HEPATITIS B	8	Interferon stimulated genes: interleukins and antigen presentation
regulation of hsf1 mediated heat shock response	regulation of hsf1 mediated heat shock response	10/333	82/10821	0.000199028539735188	0.00193942254830844	0.0013315125699243	DNAJB1/GSK3B/HSPA4/HSPA5/HSPA8/HSPA9/HSPB1/NUP153/SIRT1/UBB	10	HEPATITIS B	5	Response to stress: autophagy, mitophagy, heatshock response
scavenging by class a receptors	scavenging by class a receptors	5/333	19/10821	0.000218151383943067	0.00210240399690187	0.00144340765315714	APOA1/APOB/APOE/CALR/HSP90B1	5	HEPATITIS B	9	Extracellular matrix organization, coagulation and lipoprotein metabolism
signaling by ptk6	signaling by ptk6	8/333	54/10821	0.000223614191217823	0.00213162658367425	0.00146347045053312	AKT1/CDKN1B/EGF/EGFR/RAC1/SOCS3/STAT3/UBB	8	HEPATITIS B	4	Signal transduction upon growth factor stimulation
toll like receptor 10 tlr10 cascade	toll like receptor 10 tlr10 cascade	10/333	84/10821	0.000243293741568651	0.0022846335509346	0.00156851754322102	CREB1/HMGB1/JUN/MAP3K7/MAPK8/MYD88/NFKB1/NFKB2/RELA/UBB	10	HEPATITIS B	12	NFkB mediated inflammation induced by TLRs, TCRs and BCRs
regulation by c flip	regulation by c flip	4/333	11/10821	0.000244875203863002	0.0022846335509346	0.00156851754322102	CFLAR/FAS/FASLG/TNFRSF10B	4	HEPATITIS B	2	Cell fate: apoptosis, senesence, differentiation
sumoylation of intracellular receptors	sumoylation of intracellular receptors	6/333	30/10821	0.00025793168862211	0.00238111674654306	0.00163475818162711	AR/ESR1/NR1H4/NR5A2/PPARA/PPARG	6	HEPATITIS B	2	Cell fate: apoptosis, senesence, differentiation
signaling by erbb4	signaling by erbb4	8/333	58/10821	0.000370243304400131	0.00331376008589981	0.00227506543735785	APOE/EGF/EGFR/ESR1/PSEN2/SRC/UBB/YAP1	8	HEPATITIS B	4	Signal transduction upon growth factor stimulation
tak1 activates nfkb by phosphorylation and activation of ikks complex	tak1 activates nfkb by phosphorylation and activation of ikks complex	6/333	32/10821	0.000373752427943447	0.00331376008589981	0.00227506543735785	HMGB1/MAP3K7/NFKB1/NFKB2/RELA/UBB	6	HEPATITIS B	12	NFkB mediated inflammation induced by TLRs, TCRs and BCRs
regulation of runx2 expression and activity	regulation of runx2 expression and activity	9/333	73/10821	0.000380489825528246	0.00332785768017085	0.00228474415538346	ESR1/GSK3B/PPARGC1A/PSMA7/PSMB8/PSMC6/SKP2/STAT1/UBB	9	HEPATITIS B	2	Cell fate: apoptosis, senesence, differentiation
neutrophil degranulation	neutrophil degranulation	29/333	479/10821	0.000383253849141683	0.00332785768017085	0.00228474415538346	ANPEP/ANXA2/ATP6AP2/B2M/BST2/CD14/CD36/CDA/DDX3X/DNAJC5/ELANE/GGH/HLA-C/HMGB1/HP/HSP90AA1/HSPA8/LTF/MIF/MMP9/NFKB1/PPIA/PYCARD/RAC1/SERPINA1/TCIRG1/TLR2/STING1/TTR	29	HEPATITIS B	8	Interferon stimulated genes: interleukins and antigen presentation
cd28 co stimulation	cd28 co stimulation	6/333	33/10821	0.000445127314338774	0.00382722210465789	0.00262758332096779	AKT1/CD28/CD80/MTOR/RAC1/SRC	6	HEPATITIS B	4	Signal transduction upon growth factor stimulation
ub specific processing proteases	ub specific processing proteases	17/333	221/10821	0.00047590831348075	0.00405215136818076	0.0027820087410423	AR/BECN1/BIRC3/DDX58/HGS/IL33/MAP3K7/MYC/PSMA7/PSMB8/PSMC6/PTEN/SKP2/SMAD4/TP53/UBB/USP18	17	HEPATITIS B	2	Cell fate: apoptosis, senesence, differentiation
trafficking and processing of endosomal tlr	trafficking and processing of endosomal tlr	4/333	13/10821	0.000505243215982389	0.00426056058092841	0.00292509230305594	HSP90B1/TLR3/TLR7/TLR9	4	HEPATITIS B	12	NFkB mediated inflammation induced by TLRs, TCRs and BCRs
regulation of pten gene transcription	regulation of pten gene transcription	8/333	61/10821	0.00052510283464513	0.00434448288663943	0.00298270924942418	EZH2/HDAC1/JUN/LAMTOR5/MTOR/PPARG/PTEN/TP53	8	HEPATITIS B	2	Cell fate: apoptosis, senesence, differentiation
cyclin d associated events in g1	cyclin d associated events in g1	7/333	47/10821	0.000534788524594511	0.00438326669223726	0.00300933631154019	CCND2/CDKN1A/CDKN1B/CDKN2A/SKP2/SRC/UBB	7	HEPATITIS B	2	Cell fate: apoptosis, senesence, differentiation
metabolism of fat soluble vitamins	metabolism of fat soluble vitamins	7/333	48/10821	0.00060983870143487	0.00495211612183686	0.00339988047973436	AKR1C1/APOA1/APOB/APOE/APOM/SDC2/TTR	7	HEPATITIS B	9	Extracellular matrix organization, coagulation and lipoprotein metabolism
signaling by notch	signaling by notch	18/333	247/10821	0.000623764985687363	0.00497310811316197	0.00341429255323609	AGO2/AKT1/CREB1/EGF/EGFR/H2AX/HDAC1/JUN/MIR449A/MYC/NOTCH1/PSEN2/PSMA7/PSMB8/PSMC6/STAT1/TP53/UBB	18	HEPATITIS B	10	NOTCH and FOXO mediated gene expression
transcriptional regulation by mecp2	transcriptional regulation by mecp2	8/333	63/10821	0.000654772401751907	0.00517329185888669	0.00355172891230053	AGO2/CREB1/HDAC1/MIR132/NOTCH1/PPARG/PTEN/SST	8	HEPATITIS B	1	Neurotransmission
mitotic g1 phase and g1 s transition	mitotic g1 phase and g1 s transition	13/333	149/10821	0.000680346057491142	0.0052220869560794	0.00358522923708506	AKT1/CCND2/CDKN1A/CDKN1B/CDKN2A/HDAC1/MYC/PSMA7/PSMB8/PSMC6/SKP2/SRC/UBB	13	HEPATITIS B	2	Cell fate: apoptosis, senesence, differentiation
akt phosphorylates targets in the cytosol	akt phosphorylates targets in the cytosol	4/333	14/10821	0.000690282231472784	0.0052220869560794	0.00358522923708506	AKT1/CDKN1A/CDKN1B/GSK3B	4	HEPATITIS B	4	Signal transduction upon growth factor stimulation
traf6 mediated irf7 activation in tlr7 8 or 9 signaling	traf6 mediated irf7 activation in tlr7 8 or 9 signaling	4/333	14/10821	0.000690282231472784	0.0052220869560794	0.00358522923708506	MYD88/TLR7/TLR9/UBB	4	HEPATITIS B	12	NFkB mediated inflammation induced by TLRs, TCRs and BCRs
diseases of programmed cell death	diseases of programmed cell death	5/333	24/10821	0.000702629715869293	0.0052220869560794	0.00358522923708506	BCL2L11/CDKN2A/FASLG/JUN/SOD2	5	HEPATITIS B	2	Cell fate: apoptosis, senesence, differentiation
growth hormone receptor signaling	growth hormone receptor signaling	5/333	24/10821	0.000702629715869293	0.0052220869560794	0.00358522923708506	CISH/GH1/SOCS3/STAT1/STAT3	5	HEPATITIS B	8	Interferon stimulated genes: interleukins and antigen presentation
interleukin 6 family signaling	interleukin 6 family signaling	5/333	24/10821	0.000702629715869293	0.0052220869560794	0.00358522923708506	IL6/IL6R/SOCS3/STAT1/STAT3	5	HEPATITIS B	8	Interferon stimulated genes: interleukins and antigen presentation
metabolism of vitamins and cofactors	metabolism of vitamins and cofactors	15/333	189/10821	0.00073415246034999	0.00541051855232723	0.00371459714568947	ABCC1/AKR1C1/AKT1/APOA1/APOB/APOE/APOM/CD38/ENPP2/ENPP3/CBLIF/HSP90AA1/PTGS2/SDC2/TTR	15	HEPATITIS B	9	Extracellular matrix organization, coagulation and lipoprotein metabolism
regulation of tp53 expression and degradation	regulation of tp53 expression and degradation	6/333	37/10821	0.000842483024983534	0.00607042377661222	0.00416765576453483	AKT1/CCNG1/CDKN2A/MTOR/TP53/UBB	6	HEPATITIS B	2	Cell fate: apoptosis, senesence, differentiation
binding and uptake of ligands by scavenger receptors	binding and uptake of ligands by scavenger receptors	10/333	98/10821	0.000844460320121654	0.00607042377661222	0.00416765576453483	ALB/APOA1/APOB/APOE/CALR/CD163/CD36/HP/HSP90AA1/HSP90B1	10	HEPATITIS B	9	Extracellular matrix organization, coagulation and lipoprotein metabolism
signaling by egfr in cancer	signaling by egfr in cancer	5/333	25/10821	0.000856386927643589	0.00610610841905226	0.00419215509295792	EGF/EGFR/HSP90AA1/TGFA/UBB	5	HEPATITIS B	4	Signal transduction upon growth factor stimulation
the nlrp3 inflammasome	the nlrp3 inflammasome	4/333	15/10821	0.000918616924140978	0.00649699227799708	0.00446051681331612	NFKB1/NFKB2/RELA/PYCARD	4	HEPATITIS B	12	NFkB mediated inflammation induced by TLRs, TCRs and BCRs
hsf1 dependent transactivation	hsf1 dependent transactivation	6/333	38/10821	0.000974938627964509	0.006840169413799	0.00469612543322694	DNAJB1/HSP90AA1/HSPA8/HSPB1/MTOR/UBB	6	HEPATITIS B	5	Response to stress: autophagy, mitophagy, heatshock response
metabolism of porphyrins	metabolism of porphyrins	5/333	26/10821	0.00103387004450051	0.00719606372243607	0.00494046504138923	ABCC1/ALB/BLVRA/CPOX/HMOX1	5	HEPATITIS B	13	Iron metabolism
transcriptional regulation of white adipocyte differentiation	transcriptional regulation of white adipocyte differentiation	9/333	84/10821	0.0010735823777845	0.00741363578989768	0.00508983937084736	CD36/NFKB1/RELA/PPARA/PPARG/PPARGC1A/TGFB1/TNF/WNT1	9	HEPATITIS B	10	NOTCH and FOXO mediated gene expression
g1 s dna damage checkpoints	g1 s dna damage checkpoints	8/333	68/10821	0.0010941292020161	0.00749649461068845	0.00514672618053627	CDKN1A/CDKN1B/CDKN2A/PSMA7/PSMB8/PSMC6/TP53/UBB	8	HEPATITIS B	2	Cell fate: apoptosis, senesence, differentiation
intrinsic pathway for apoptosis	intrinsic pathway for apoptosis	7/333	53/10821	0.00111955714027915	0.00757483704250469	0.00520051225867213	AKT1/BCL2/BCL2L11/CDKN2A/MAPK8/STAT3/TP53	7	HEPATITIS B	2	Cell fate: apoptosis, senesence, differentiation
cyclin a cdk2 associated events at s phase entry	cyclin a cdk2 associated events at s phase entry	9/333	85/10821	0.00116893901484406	0.00782564516044456	0.00537270483319245	AKT1/CDKN1A/CDKN1B/MYC/PSMA7/PSMB8/PSMC6/SKP2/UBB	9	HEPATITIS B	2	Cell fate: apoptosis, senesence, differentiation
p75ntr signals via nf kb	p75ntr signals via nf kb	4/333	16/10821	0.00119534542856962	0.00788208978086882	0.00541145694611651	MYD88/NFKB1/RELA/UBB	4	HEPATITIS B	12	NFkB mediated inflammation induced by TLRs, TCRs and BCRs
traf6 mediated induction of tak1 complex within tlr4 complex	traf6 mediated induction of tak1 complex within tlr4 complex	4/333	16/10821	0.00119534542856962	0.00788208978086882	0.00541145694611651	CD14/MAP3K7/TLR4/UBB	4	HEPATITIS B	12	NFkB mediated inflammation induced by TLRs, TCRs and BCRs
regulation of runx3 expression and activity	regulation of runx3 expression and activity	7/333	55/10821	0.00139856832148019	0.00915331655177707	0.00628421900932183	CDKN2A/PSMA7/PSMB8/PSMC6/SRC/TGFB1/UBB	7	HEPATITIS B	2	Cell fate: apoptosis, senesence, differentiation
interleukin 17 signaling	interleukin 17 signaling	8/333	71/10821	0.00145417244316292	0.00940786687880627	0.00645898080138893	CREB1/IL17A/IL17RA/JUN/MAP3K7/MAPK8/NFKB1/UBB	8	HEPATITIS B	12	NFkB mediated inflammation induced by TLRs, TCRs and BCRs
attenuation phase	attenuation phase	5/333	28/10821	0.00146874455693278	0.00940786687880627	0.00645898080138893	DNAJB1/HSP90AA1/HSPA8/HSPB1/UBB	5	HEPATITIS B	5	Response to stress: autophagy, mitophagy, heatshock response
transcriptional regulation by ventx	transcriptional regulation by ventx	6/333	41/10821	0.00146964397080554	0.00940786687880627	0.00645898080138893	CDKN2A/CTNNB1/IL6/NFKB1/RELA/TP53	6	HEPATITIS B	2	Cell fate: apoptosis, senesence, differentiation
activation of irf3 irf7 mediated by tbk1 ikk epsilon	activation of irf3 irf7 mediated by tbk1 ikk epsilon	4/333	17/10821	0.00152556381036088	0.00962531986824815	0.00660827337770863	CD14/IRF3/TLR4/UBB	4	HEPATITIS B	12	NFkB mediated inflammation induced by TLRs, TCRs and BCRs
gab1 signalosome	gab1 signalosome	4/333	17/10821	0.00152556381036088	0.00962531986824815	0.00660827337770863	EGF/EGFR/SRC/TGFA	4	HEPATITIS B	4	Signal transduction upon growth factor stimulation
signaling by vegf	signaling by vegf	10/333	106/10821	0.0015471843603275	0.00969200488576583	0.00665405604591977	AKT1/CAV1/CTNNB1/HSP90AA1/HSPB1/MTOR/RAC1/SPHK1/SRC/VEGFA	10	HEPATITIS B	4	Signal transduction upon growth factor stimulation
signaling by interleukins	signaling by interleukins	103/430	462/10821	2.47029966986775e-50	2.19115580717269e-47	1.46657790926885e-47	AKT1/ANXA2/ARF1/BCL2/BCL2L1/CASP1/CASP3/CCL2/CCL5/CCR5/CD36/CD4/CD86/CDC42/CDKN1A/CHUK/CISH/CRLF1/CSF2/CSF3/CXCL10/FASLG/FOS/FOXO1/FOXO3/HAVCR2/HGF/HIF1A/HMGB1/HMOX1/HSP90AA1/HSP90B1/HSPA8/IFNG/IFNL1/IFNL3/IKBKB/IL1A/IL10/IL12A/IL12B/IL17A/IL18/IL1B/IL2/IL21/IL22/IL23A/IL27/IFNL2/IL2RA/IL37/IL4/IL6/IL7/IL7R/CXCL8/INPPL1/IRAK1/IRS1/JUN/LGALS9/MAP2K1/MAP2K7/MAPK1/MAPK3/MAPK8/MMP2/MMP9/MYC/NANOG/NFKB1/NFKB2/RELA/NOS2/OSM/PIM1/PPIA/PSMA7/PSMB9/PSME3/PTGS2/S100B/SAA1/SDC1/SOCS1/SOCS2/SOCS3/SQSTM1/STAT1/STAT2/STAT3/STAT6/SOD1/TGFB1/TNF/TNFRSF1A/TP53/TRAF6/TSLP/UBB/VEGFA/VIM	103	HEPATITIS C	8	Interferon stimulated genes: interleukins and antigen presentation
interleukin 4 and interleukin 13 signaling	interleukin 4 and interleukin 13 signaling	46/430	111/10821	1.27429174824994e-35	5.65148390348848e-33	3.78263445269982e-33	AKT1/BCL2/BCL2L1/CCL2/CD36/CDKN1A/FASLG/FOS/FOXO1/FOXO3/HGF/HIF1A/HMOX1/HSP90AA1/HSP90B1/HSPA8/IL1A/IL10/IL12A/IL12B/IL17A/IL18/IL1B/IL23A/IL4/IL6/CXCL8/MMP2/MMP9/MYC/NANOG/NOS2/OSM/PIM1/PTGS2/SAA1/SOCS1/SOCS3/STAT1/STAT3/STAT6/TGFB1/TNF/TP53/VEGFA/VIM	46	HEPATITIS C	8	Interferon stimulated genes: interleukins and antigen presentation
interferon signaling	interferon signaling	52/430	203/10821	2.97923522390002e-28	8.80860547866439e-26	5.89574970624425e-26	ADAR/BST2/CD44/DDX58/EIF2AK2/EIF4A1/EIF4A2/EIF4G1/GBP1/HLA-A/HLA-B/HLA-C/HLA-DQB1/HLA-DRB1/HLA-DRB4/HLA-E/HLA-G/IFI27/IFI6/IFIT1/IFIT5/IFITM1/IFNA1/IFNA2/IFNAR1/IFNB1/IFNG/IRF1/IRF3/IRF5/IRF7/IRF9/ISG15/MAPK3/MT2A/MX1/NCAM1/OAS1/OAS3/PIN1/PML/RNASEL/RSAD2/SOCS1/SOCS3/STAT1/STAT2/SUMO1/TRIM22/TRIM25/UBB/USP18	52	HEPATITIS C	8	Interferon stimulated genes: interleukins and antigen presentation
interferon alpha beta signaling	interferon alpha beta signaling	32/430	71/10821	1.83220584284207e-26	4.06291645650229e-24	2.7193791983235e-24	ADAR/BST2/HLA-A/HLA-B/HLA-C/HLA-E/HLA-G/IFI27/IFI6/IFIT1/IFIT5/IFITM1/IFNA1/IFNA2/IFNAR1/IFNB1/IRF1/IRF3/IRF5/IRF7/IRF9/ISG15/MX1/OAS1/OAS3/RNASEL/RSAD2/SOCS1/SOCS3/STAT1/STAT2/USP18	32	HEPATITIS C	8	Interferon stimulated genes: interleukins and antigen presentation
ddx58 ifih1 mediated induction of interferon alpha beta	ddx58 ifih1 mediated induction of interferon alpha beta	27/430	78/10821	6.98154306353927e-19	1.23852573947187e-16	8.28966376386558e-17	ATG5/CASP8/CHUK/DDX58/HMGB1/IFIH1/IFNA1/IFNA2/IFNB1/IKBKB/IKBKE/IRF3/IRF7/ISG15/MAVS/NFKB1/NFKB2/RELA/NLRX1/PCBP2/PIN1/S100B/SAA1/TNFAIP3/TRAF6/TRIM25/UBB	27	HEPATITIS C	12	NFkB mediated inflammation induced by TLRs, TCRs and BCRs
toll like receptor cascades	toll like receptor cascades	34/430	153/10821	1.03827710279857e-16	1.48385935738745e-14	9.93172346248768e-15	APOB/CASP8/CD36/CHUK/FOS/HMGB1/HSP90B1/IKBKB/IKBKE/IRAK1/IRF3/IRF7/JUN/MAP2K1/MAP2K7/MAPK1/MAPK3/MAPK8/NFKB1/NFKB2/RELA/S100B/SAA1/SOCS1/TLR1/TLR2/TLR3/TLR4/TLR6/TLR7/TLR8/TLR9/TRAF6/UBB	34	HEPATITIS C	12	NFkB mediated inflammation induced by TLRs, TCRs and BCRs
interferon gamma signaling	interferon gamma signaling	27/430	93/10821	1.17102767775786e-16	1.48385935738745e-14	9.93172346248768e-15	CD44/GBP1/HLA-A/HLA-B/HLA-C/HLA-DQB1/HLA-DRB1/HLA-DRB4/HLA-E/HLA-G/IFNG/IRF1/IRF3/IRF5/IRF7/IRF9/MT2A/NCAM1/OAS1/OAS3/PML/SOCS1/SOCS3/STAT1/SUMO1/TRIM22/TRIM25	27	HEPATITIS C	8	Interferon stimulated genes: interleukins and antigen presentation
interleukin 10 signaling	interleukin 10 signaling	19/430	46/10821	2.53100828123383e-15	2.80625543181801e-13	1.87827456659985e-13	CCL2/CCL5/CCR5/CD86/CSF2/CSF3/CXCL10/IL1A/IL10/IL12A/IL12B/IL18/IL1B/IL6/CXCL8/PTGS2/STAT3/TNF/TNFRSF1A	19	HEPATITIS C	8	Interferon stimulated genes: interleukins and antigen presentation
toll like receptor 4 tlr4 cascade	toll like receptor 4 tlr4 cascade	28/430	127/10821	7.07173576921396e-14	6.96958847476976e-12	4.664864296885e-12	CASP8/CD36/CHUK/FOS/HMGB1/IKBKB/IKBKE/IRAK1/IRF3/IRF7/JUN/MAP2K1/MAP2K7/MAPK1/MAPK3/MAPK8/NFKB1/NFKB2/RELA/S100B/SAA1/SOCS1/TLR1/TLR2/TLR4/TLR6/TRAF6/UBB	28	HEPATITIS C	12	NFkB mediated inflammation induced by TLRs, TCRs and BCRs
toll like receptor tlr1 tlr2 cascade	toll like receptor tlr1 tlr2 cascade	24/430	97/10821	3.02953888742377e-13	2.68720099314488e-11	1.79858940263895e-11	CD36/CHUK/FOS/HMGB1/IKBKB/IRAK1/JUN/MAP2K1/MAP2K7/MAPK1/MAPK3/MAPK8/NFKB1/NFKB2/RELA/S100B/SAA1/SOCS1/TLR1/TLR2/TLR4/TLR6/TRAF6/UBB	24	HEPATITIS C	12	NFkB mediated inflammation induced by TLRs, TCRs and BCRs
traf6 mediated nf kb activation	traf6 mediated nf kb activation	13/430	24/10821	8.63501261688873e-13	6.96296017380027e-11	4.66042786212942e-11	CHUK/DDX58/HMGB1/IFIH1/IKBKB/MAVS/NFKB1/NFKB2/RELA/S100B/SAA1/TRAF6/TRIM25	13	HEPATITIS C	12	NFkB mediated inflammation induced by TLRs, TCRs and BCRs
toll like receptor 9 tlr9 cascade	toll like receptor 9 tlr9 cascade	23/430	95/10821	1.56717219598011e-12	1.1584014481953e-10	7.75337823274371e-11	CHUK/FOS/HMGB1/IKBKB/IRAK1/IRF7/JUN/MAP2K1/MAP2K7/MAPK1/MAPK3/MAPK8/NFKB1/NFKB2/RELA/S100B/SAA1/TLR4/TLR7/TLR8/TLR9/TRAF6/UBB	23	HEPATITIS C	12	NFkB mediated inflammation induced by TLRs, TCRs and BCRs
negative regulators of ddx58 ifih1 signaling	negative regulators of ddx58 ifih1 signaling	13/430	34/10821	2.23030124385233e-10	1.41305514521215e-08	9.45781880851663e-09	ATG5/DDX58/IFIH1/IKBKE/IRF3/ISG15/MAVS/NLRX1/PCBP2/PIN1/TNFAIP3/TRIM25/UBB	13	HEPATITIS C	12	NFkB mediated inflammation induced by TLRs, TCRs and BCRs
diseases of immune system	diseases of immune system	11/430	24/10821	5.37842436700422e-10	3.18044160902183e-08	2.12872374946693e-08	CD36/CHUK/IKBKB/NFKB1/NFKB2/RELA/TLR1/TLR2/TLR3/TLR4/TLR6	11	HEPATITIS C	12	NFkB mediated inflammation induced by TLRs, TCRs and BCRs
interleukin 1 family signaling	interleukin 1 family signaling	24/430	139/10821	9.85188109751698e-10	5.46163658343598e-08	3.65556640723656e-08	CASP1/CHUK/HMGB1/IKBKB/IL1A/IL18/IL1B/IL37/IL4/IRAK1/MAP2K1/MAPK8/NFKB1/NFKB2/RELA/PSMA7/PSMB9/PSME3/S100B/SAA1/SQSTM1/STAT3/TRAF6/UBB	24	HEPATITIS C	12	NFkB mediated inflammation induced by TLRs, TCRs and BCRs
nucleotide binding domain leucine rich repeat containing receptor nlr signaling pathways	nucleotide binding domain leucine rich repeat containing receptor nlr signaling pathways	15/430	55/10821	2.11042388424733e-09	1.1011446972514e-07	7.370149044678e-08	BCL2/BCL2L1/CASP1/CASP8/CASP9/CHUK/IKBKB/IRAK1/NFKB1/NFKB2/RELA/TNFAIP3/TRAF6/TXN/UBB	15	HEPATITIS C	12	NFkB mediated inflammation induced by TLRs, TCRs and BCRs
antiviral mechanism by ifn stimulated genes	antiviral mechanism by ifn stimulated genes	18/430	82/10821	2.40081123761547e-09	1.18306642653607e-07	7.91846513459137e-08	DDX58/EIF2AK2/EIF4A1/EIF4A2/EIF4G1/IFIT1/IRF3/ISG15/MAPK3/MX1/OAS1/OAS3/PIN1/RNASEL/STAT1/TRIM25/UBB/USP18	18	HEPATITIS C	8	Interferon stimulated genes: interleukins and antigen presentation
toll like receptor 10 tlr10 cascade	toll like receptor 10 tlr10 cascade	18/430	84/10821	3.62541681607253e-09	1.69249721887175e-07	1.13281722119939e-07	CHUK/FOS/HMGB1/IKBKB/IRAK1/JUN/MAP2K1/MAP2K7/MAPK1/MAPK3/MAPK8/NFKB1/NFKB2/RELA/S100B/SAA1/TRAF6/UBB	18	HEPATITIS C	12	NFkB mediated inflammation induced by TLRs, TCRs and BCRs
traf6 mediated irf7 activation	traf6 mediated irf7 activation	11/430	29/10821	6.22427740611971e-09	2.76046702961409e-07	1.84762760897448e-07	DDX58/IFIH1/IFNA1/IFNA2/IFNB1/IKBKE/IRF3/IRF7/MAVS/TRAF6/TRIM25	11	HEPATITIS C	12	NFkB mediated inflammation induced by TLRs, TCRs and BCRs
programmed cell death	programmed cell death	26/430	180/10821	1.00995468829837e-08	4.26585623105074e-07	2.85521024661795e-07	AKT1/BCL2/BCL2L1/C1QBP/CASP3/CASP8/CASP9/CDH1/CDKN2A/CTNNB1/FAS/FASLG/HMGB1/MAPK1/MAPK3/MAPK8/OCLN/PSMA7/PSMB9/PSME3/STAT3/TLR4/TP53/UBB/UNC5A/VIM	26	HEPATITIS C	2	Cell fate: apoptosis, senesence, differentiation
traf3 dependent irf activation pathway	traf3 dependent irf activation pathway	8/430	14/10821	1.41882146517336e-08	5.72043018003986e-07	3.82878137013289e-07	DDX58/IFIH1/IFNB1/IKBKE/IRF3/IRF7/MAVS/TRIM25	8	HEPATITIS C	12	NFkB mediated inflammation induced by TLRs, TCRs and BCRs
tak1 activates nfkb by phosphorylation and activation of ikks complex	tak1 activates nfkb by phosphorylation and activation of ikks complex	11/430	32/10821	2.08330738540808e-08	8.03432022111724e-07	5.37750739299842e-07	CHUK/HMGB1/IKBKB/IRAK1/NFKB1/NFKB2/RELA/S100B/SAA1/TRAF6/UBB	11	HEPATITIS C	12	NFkB mediated inflammation induced by TLRs, TCRs and BCRs
interleukin 12 family signaling	interleukin 12 family signaling	14/430	57/10821	3.19018135368253e-08	1.17903785863183e-06	7.89150124331994e-07	ANXA2/ARF1/CDC42/CRLF1/IFNG/IL10/IL12A/IL12B/IL23A/IL27/PPIA/STAT1/STAT3/SOD1	14	HEPATITIS C	8	Interferon stimulated genes: interleukins and antigen presentation
interleukin 1 signaling	interleukin 1 signaling	18/430	102/10821	8.92137639538135e-08	3.084693505693e-06	2.06463791278805e-06	CHUK/HMGB1/IKBKB/IL1A/IL1B/IRAK1/MAP2K1/NFKB1/NFKB2/RELA/PSMA7/PSMB9/PSME3/S100B/SAA1/SQSTM1/TRAF6/UBB	18	HEPATITIS C	12	NFkB mediated inflammation induced by TLRs, TCRs and BCRs
plasma lipoprotein assembly remodeling and clearance	plasma lipoprotein assembly remodeling and clearance	15/430	71/10821	9.04194263224554e-08	3.084693505693e-06	2.06463791278805e-06	ABCA1/ALB/APOB/APOC1/APOC3/APOE/LDLR/LIPC/LPA/LPL/MBTPS1/MTTP/PCSK9/SCARB1/VLDLR	15	HEPATITIS C	9	Extracellular matrix organization, coagulation and lipoprotein metabolism
nf kb activation through fadd rip 1 pathway mediated by caspase 8 and 10	nf kb activation through fadd rip 1 pathway mediated by caspase 8 and 10	7/430	12/10821	9.93365842786548e-08	3.21089833156227e-06	2.14910895271005e-06	CASP8/CHUK/DDX58/IFIH1/IKBKB/MAVS/TRIM25	7	HEPATITIS C	12	NFkB mediated inflammation induced by TLRs, TCRs and BCRs
intrinsic pathway for apoptosis	intrinsic pathway for apoptosis	13/430	53/10821	1.01358684649091e-07	3.21089833156227e-06	2.14910895271005e-06	AKT1/BCL2/BCL2L1/C1QBP/CASP3/CASP8/CASP9/CDKN2A/MAPK1/MAPK3/MAPK8/STAT3/TP53	13	HEPATITIS C	2	Cell fate: apoptosis, senesence, differentiation
growth hormone receptor signaling	growth hormone receptor signaling	9/430	24/10821	1.74658851985983e-07	5.34215178315749e-06	3.57559319492176e-06	CISH/IRS1/MAPK1/MAPK3/SOCS1/SOCS2/SOCS3/STAT1/STAT3	9	HEPATITIS C	8	Interferon stimulated genes: interleukins and antigen presentation
nf kb is activated and signals survival	nf kb is activated and signals survival	7/430	13/10821	2.07880705535869e-07	6.14633952701052e-06	4.11384975165719e-06	IKBKB/IRAK1/NFKB1/RELA/SQSTM1/TRAF6/UBB	7	HEPATITIS C	12	NFkB mediated inflammation induced by TLRs, TCRs and BCRs
antigen processing cross presentation	antigen processing cross presentation	17/430	99/10821	3.07195174927272e-07	8.78974581162873e-06	5.88312660981262e-06	CD36/CHUK/HLA-A/HLA-B/HLA-C/HLA-E/HLA-G/IKBKB/PSMA7/PSMB9/PSME3/TAPBP/TLR1/TLR2/TLR4/TLR6/UBB	17	HEPATITIS C	12	NFkB mediated inflammation induced by TLRs, TCRs and BCRs
regulation of ifna signaling	regulation of ifna signaling	9/430	26/10821	3.88772811095691e-07	1.0476336036016e-05	7.01199017897468e-06	IFNA1/IFNA2/IFNAR1/IFNB1/SOCS1/SOCS3/STAT1/STAT2/USP18	9	HEPATITIS C	8	Interferon stimulated genes: interleukins and antigen presentation
traf6 mediated irf7 activation in tlr7 8 or 9 signaling	traf6 mediated irf7 activation in tlr7 8 or 9 signaling	7/430	14/10821	4.01573196420004e-07	1.0476336036016e-05	7.01199017897468e-06	IRAK1/IRF7/TLR7/TLR8/TLR9/TRAF6/UBB	7	HEPATITIS C	12	NFkB mediated inflammation induced by TLRs, TCRs and BCRs
pi3k akt signaling in cancer	pi3k akt signaling in cancer	17/430	102/10821	4.78468880143169e-07	1.21257684767712e-05	8.11598341054879e-06	AKT1/AREG/CASP9/CD19/CD28/CD86/CDKN1A/CHUK/EGFR/ERBB2/ESR1/FOXO1/FOXO3/HGF/IRS1/MTOR/PTEN	17	HEPATITIS C	4	Signal transduction upon growth factor stimulation
diseases of signal transduction by growth factor receptors and second messengers	diseases of signal transduction by growth factor receptors and second messengers	37/430	386/10821	5.80333576393587e-07	1.42987745072531e-05	9.57041336508723e-06	AKT1/AREG/ATG7/CASP9/CD19/CD28/CD86/CDKN1A/CHUK/CTNNB1/EGFR/ERBB2/ESR1/FOXO1/FOXO3/HGF/HRAS/HSP90AA1/IRS1/KRAS/LRRFIP1/MAP2K1/MAP2K2/MAPK1/MAPK3/MTOR/MYC/PHB/PSMA7/PSMB9/PSME3/PTEN/RAF1/STAT1/STAT3/TGFB1/UBB	37	HEPATITIS C	4	Signal transduction upon growth factor stimulation
interleukin 17 signaling	interleukin 17 signaling	14/430	71/10821	5.99506543266434e-07	1.43719541588467e-05	9.61939375255388e-06	CHUK/FOS/IKBKB/IL17A/IRAK1/JUN/MAP2K1/MAP2K7/MAPK1/MAPK3/MAPK8/NFKB1/TRAF6/UBB	14	HEPATITIS C	12	NFkB mediated inflammation induced by TLRs, TCRs and BCRs
cd209 dc sign signaling	cd209 dc sign signaling	8/430	21/10821	7.51540806138363e-07	1.66654173761182e-05	1.11544477542641e-05	CD209/HRAS/KRAS/NFKB1/RELA/RELB/PAK1/RAF1	8	HEPATITIS C	12	NFkB mediated inflammation induced by TLRs, TCRs and BCRs
signal transduction by l1	signal transduction by l1	8/430	21/10821	7.51540806138363e-07	1.66654173761182e-05	1.11544477542641e-05	CSNK2A1/EGFR/MAP2K1/MAP2K2/MAPK1/MAPK3/NCAM1/PAK1	8	HEPATITIS C	4	Signal transduction upon growth factor stimulation
zbp1 dai mediated induction of type i ifns	zbp1 dai mediated induction of type i ifns	8/430	21/10821	7.51540806138363e-07	1.66654173761182e-05	1.11544477542641e-05	CHUK/DHX9/IKBKB/IRF3/NFKB1/NFKB2/RELA/TLR3	8	HEPATITIS C	12	NFkB mediated inflammation induced by TLRs, TCRs and BCRs
costimulation by the cd28 family	costimulation by the cd28 family	14/430	74/10821	1.01828753484013e-06	2.15052629381712e-05	1.43938388383416e-05	AKT1/CD274/CD28/CD4/CD86/CDC42/CTLA4/HLA-DQB1/HLA-DRB1/HLA-DRB4/MTOR/PAK1/PDCD1/PDCD1LG2	14	HEPATITIS C	4	Signal transduction upon growth factor stimulation
extra nuclear estrogen signaling	extra nuclear estrogen signaling	14/430	75/10821	1.20729386080151e-06	2.4903945454208e-05	1.66686349447259e-05	AKT1/AREG/BCL2/EGFR/ESR1/FOS/FOXO3/HRAS/HSP90AA1/KRAS/MAPK1/MAPK3/MMP2/MMP9	14	HEPATITIS C	4	Signal transduction upon growth factor stimulation
p75ntr signals via nf kb	p75ntr signals via nf kb	7/430	16/10821	1.24884293029825e-06	2.5175538163058e-05	1.68504165714884e-05	IKBKB/IRAK1/NFKB1/RELA/SQSTM1/TRAF6/UBB	7	HEPATITIS C	12	NFkB mediated inflammation induced by TLRs, TCRs and BCRs
ovarian tumor domain proteases	ovarian tumor domain proteases	10/430	38/10821	1.53753396470784e-06	3.03065028154635e-05	2.02846586221105e-05	DDX58/ESR1/IFIH1/MAVS/PTEN/TNFAIP3/TP53/TRAF6/TRIM25/UBB	10	HEPATITIS C	12	NFkB mediated inflammation induced by TLRs, TCRs and BCRs
rip mediated nfkb activation via zbp1	rip mediated nfkb activation via zbp1	7/430	17/10821	2.05069312186731e-06	3.95086818970466e-05	2.64438338455281e-05	CHUK/DHX9/IKBKB/NFKB1/NFKB2/RELA/TLR3	7	HEPATITIS C	12	NFkB mediated inflammation induced by TLRs, TCRs and BCRs
tnfr2 non canonical nf kb pathway	tnfr2 non canonical nf kb pathway	16/430	101/10821	2.09347017943764e-06	3.95086818970466e-05	2.64438338455281e-05	CD27/CD40/CD40LG/CHUK/FASLG/LTA/NFKB2/RELB/PSMA7/PSMB9/PSME3/TNF/TNFRSF1A/TNFRSF25/TNFSF13B/UBB	16	HEPATITIS C	2	Cell fate: apoptosis, senesence, differentiation
mapk family signaling cascades	mapk family signaling cascades	32/430	327/10821	2.21784761942368e-06	4.09839758006002e-05	2.74312731876087e-05	AGO2/AREG/BCL2L1/CDC42/CSF2/EGFR/ERBB2/FOXO1/FOXO3/HGF/HRAS/IGF2BP1/IL2/IL2RA/IL6/IRS1/JUN/KRAS/MAP2K1/MAP2K2/MAPK1/MAPK3/MMP2/MYC/NCAM1/PAK1/PHB/PSMA7/PSMB9/PSME3/RAF1/UBB	32	HEPATITIS C	4	Signal transduction upon growth factor stimulation
estrogen dependent nuclear events downstream of esr membrane signaling	estrogen dependent nuclear events downstream of esr membrane signaling	8/430	24/10821	2.44470604171169e-06	4.33690851799654e-05	2.90276675268504e-05	AKT1/AREG/BCL2/EGFR/FOS/FOXO3/MAPK1/MAPK3	8	HEPATITIS C	4	Signal transduction upon growth factor stimulation
purinergic signaling in leishmaniasis infection	purinergic signaling in leishmaniasis infection	8/430	24/10821	2.44470604171169e-06	4.33690851799654e-05	2.90276675268504e-05	CASP1/IL1A/IL18/IL1B/NFKB1/NFKB2/RELA/TXN	8	HEPATITIS C	12	NFkB mediated inflammation induced by TLRs, TCRs and BCRs
intracellular signaling by second messengers	intracellular signaling by second messengers	30/430	304/10821	3.91197241120252e-06	6.80376378183653e-05	4.55387500499116e-05	AGO2/AKT1/AREG/CASP9/CD19/CD28/CD86/CDKN1A/CHUK/CSNK2A1/EGFR/ERBB2/ESR1/FOXO1/FOXO3/HGF/IRAK1/IRS1/JUN/MAPK1/MAPK3/MTOR/PML/PSMA7/PSMB9/PSME3/PTEN/TP53/TRAF6/UBB	30	HEPATITIS C	4	Signal transduction upon growth factor stimulation
interleukin 20 family signaling	interleukin 20 family signaling	8/430	26/10821	4.84118319912796e-06	8.25794134158942e-05	5.52718081843759e-05	IFNL1/IFNL3/IL22/IFNL2/SOCS3/STAT1/STAT2/STAT3	8	HEPATITIS C	8	Interferon stimulated genes: interleukins and antigen presentation
regulation of tlr by endogenous ligand	regulation of tlr by endogenous ligand	7/430	19/10821	4.95752053853315e-06	8.29683154279039e-05	5.55321069261708e-05	APOB/CD36/HMGB1/TLR1/TLR2/TLR4/TLR6	7	HEPATITIS C	12	NFkB mediated inflammation induced by TLRs, TCRs and BCRs
advanced glycosylation endproduct receptor signaling	advanced glycosylation endproduct receptor signaling	6/430	13/10821	5.14521193543146e-06	8.45148701245871e-05	5.65672423310593e-05	DDOST/HMGB1/MAPK1/MAPK3/S100B/SAA1	6	HEPATITIS C	12	NFkB mediated inflammation induced by TLRs, TCRs and BCRs
infection with mycobacterium tuberculosis	infection with mycobacterium tuberculosis	8/430	27/10821	6.64259624922656e-06	0.000107126961328436	7.17019001830388e-05	HGS/LTF/MAPK1/MAPK3/NOS2/RAB5A/TLR2/UBB	8	HEPATITIS C	2	Cell fate: apoptosis, senesence, differentiation
inflammasomes	inflammasomes	7/430	20/10821	7.36748097616755e-06	0.000116695636176082	7.81063772661372e-05	BCL2/BCL2L1/CASP1/NFKB1/NFKB2/RELA/TXN	7	HEPATITIS C	12	NFkB mediated inflammation induced by TLRs, TCRs and BCRs
interleukin 7 signaling	interleukin 7 signaling	9/430	36/10821	8.21882114319925e-06	0.000125691281965823	8.41273162389179e-05	CISH/HGF/IL7/IL7R/IRS1/SOCS1/SOCS2/STAT3/TSLP	9	HEPATITIS C	8	Interferon stimulated genes: interleukins and antigen presentation
nod1 2 signaling pathway	nod1 2 signaling pathway	9/430	36/10821	8.21882114319925e-06	0.000125691281965823	8.41273162389179e-05	CASP1/CASP8/CASP9/CHUK/IKBKB/IRAK1/TNFAIP3/TRAF6/UBB	9	HEPATITIS C	12	NFkB mediated inflammation induced by TLRs, TCRs and BCRs
death receptor signalling	death receptor signalling	18/430	141/10821	1.15115486096253e-05	0.000170179060278961	0.000113903744137345	CASP3/CASP8/CHUK/FAS/FASLG/RACK1/IKBKB/IRAK1/MAPK8/MCF2L/NFKB1/RELA/SQSTM1/TNF/TNFAIP3/TNFRSF1A/TRAF6/UBB	18	HEPATITIS C	12	NFkB mediated inflammation induced by TLRs, TCRs and BCRs
cellular senescence	cellular senescence	22/430	198/10821	1.23134121228345e-05	0.000179049123818921	0.000119840628770986	ATM/CABIN1/CDKN1A/CDKN2A/FOS/IFNB1/IL1A/IL6/CXCL8/JUN/MAP2K7/MAPK1/MAPK3/MAPK8/NFKB1/RELA/RB1/SP1/STAT3/TP53/TXN/UBB	22	HEPATITIS C	2	Cell fate: apoptosis, senesence, differentiation
activation of the ap 1 family of transcription factors	activation of the ap 1 family of transcription factors	5/430	10/10821	2.06780308716221e-05	0.000291133545763949	0.000194860641797742	FOS/JUN/MAPK1/MAPK3/MAPK8	5	HEPATITIS C	2	Cell fate: apoptosis, senesence, differentiation
transcriptional regulation of white adipocyte differentiation	transcriptional regulation of white adipocyte differentiation	13/430	84/10821	2.45328235360156e-05	0.000340009601194467	0.000227574218327514	ADIPOQ/CD36/FABP4/LEP/LPL/NFKB1/RELA/PPARA/PPARGC1A/SREBF2/TGFB1/TNF/WNT1	13	HEPATITIS C	10	NOTCH and FOXO mediated gene expression
plasma lipoprotein remodeling	plasma lipoprotein remodeling	8/430	32/10821	2.64177368197413e-05	0.000360500500909392	0.000241289126580309	ALB/APOB/APOC3/APOE/LIPC/LPA/LPL/MBTPS1	8	HEPATITIS C	9	Extracellular matrix organization, coagulation and lipoprotein metabolism
negative regulation of the pi3k akt network	negative regulation of the pi3k akt network	15/430	110/10821	2.80761419588896e-05	0.000377326332083864	0.000252550942022547	AKT1/AREG/CD19/CD28/CD86/EGFR/ERBB2/ESR1/HGF/IRAK1/IRS1/MAPK1/MAPK3/PTEN/TRAF6	15	HEPATITIS C	4	Signal transduction upon growth factor stimulation
plasma lipoprotein clearance	plasma lipoprotein clearance	8/430	33/10821	3.36732973528554e-05	0.000439238452235041	0.000293989778746292	APOB/APOC1/APOE/LDLR/LIPC/PCSK9/SCARB1/VLDLR	8	HEPATITIS C	9	Extracellular matrix organization, coagulation and lipoprotein metabolism
regulation of tnfr1 signaling	regulation of tnfr1 signaling	8/430	33/10821	3.36732973528554e-05	0.000439238452235041	0.000293989778746292	CASP8/CHUK/RACK1/IKBKB/TNF/TNFAIP3/TNFRSF1A/UBB	8	HEPATITIS C	12	NFkB mediated inflammation induced by TLRs, TCRs and BCRs
endosomal vacuolar pathway	endosomal vacuolar pathway	5/430	11/10821	3.66739814897413e-05	0.00046471173687715	0.000311039482108483	HLA-A/HLA-B/HLA-C/HLA-E/HLA-G	5	HEPATITIS C	8	Interferon stimulated genes: interleukins and antigen presentation
antigen presentation folding assembly and peptide loading of class i mhc	antigen presentation folding assembly and peptide loading of class i mhc	7/430	25/10821	3.8436275365019e-05	0.000480182764067209	0.000321394504164132	HLA-A/HLA-B/HLA-C/HLA-E/HLA-G/HSPA5/TAPBP	7	HEPATITIS C	8	Interferon stimulated genes: interleukins and antigen presentation
interleukin 2 family signaling	interleukin 2 family signaling	9/430	44/10821	4.66553010647308e-05	0.000570670265875085	0.000381959330627838	CSF2/HAVCR2/IL2/IL21/IL2RA/INPPL1/LGALS9/STAT1/STAT3	9	HEPATITIS C	8	Interferon stimulated genes: interleukins and antigen presentation
apoptotic factor mediated response	apoptotic factor mediated response	6/430	18/10821	4.69660985443982e-05	0.000570670265875085	0.000381959330627838	C1QBP/CASP3/CASP9/CDKN2A/MAPK1/MAPK3	6	HEPATITIS C	2	Cell fate: apoptosis, senesence, differentiation
caspase activation via extrinsic apoptotic signalling pathway	caspase activation via extrinsic apoptotic signalling pathway	7/430	26/10821	5.08134145840315e-05	0.000600953316480479	0.000402228292286228	CASP3/CASP8/CASP9/FAS/FASLG/TLR4/UNC5A	7	HEPATITIS C	2	Cell fate: apoptosis, senesence, differentiation
constitutive signaling by akt1 e17k in cancer	constitutive signaling by akt1 e17k in cancer	7/430	26/10821	5.08134145840315e-05	0.000600953316480479	0.000402228292286228	AKT1/CASP9/CDKN1A/CHUK/FOXO1/FOXO3/MTOR	7	HEPATITIS C	4	Signal transduction upon growth factor stimulation
ticam1 dependent activation of irf3 irf7	ticam1 dependent activation of irf3 irf7	5/430	12/10821	6.08222227856425e-05	0.000709859363300854	0.000475120964696709	IKBKE/IRF3/IRF7/TLR3/UBB	5	HEPATITIS C	12	NFkB mediated inflammation induced by TLRs, TCRs and BCRs
plasma lipoprotein assembly	plasma lipoprotein assembly	6/430	19/10821	6.63546730086437e-05	0.000764371363099571	0.000511606774803487	ABCA1/APOB/APOC1/APOC3/APOE/MTTP	6	HEPATITIS C	9	Extracellular matrix organization, coagulation and lipoprotein metabolism
immunoregulatory interactions between a lymphoid and a non lymphoid cell	immunoregulatory interactions between a lymphoid and a non lymphoid cell	20/430	191/10821	7.13528254427779e-05	0.000811409694458257	0.000543090331305354	CD19/CD1A/CD1D/CD34/CD40/CD40LG/CD81/CD8A/CDH1/HLA-A/HLA-B/HLA-C/HLA-E/HLA-G/IFITM1/KIR2DL3/KIR2DS2/KIR3DL1/KLRK1/NCR1	20	HEPATITIS C	8	Interferon stimulated genes: interleukins and antigen presentation
mapk6 mapk4 signaling	mapk6 mapk4 signaling	13/430	93/10821	7.35358377083658e-05	0.000825649215788867	0.000552621085509904	AGO2/CDC42/FOXO1/FOXO3/IGF2BP1/JUN/MMP2/MYC/PAK1/PSMA7/PSMB9/PSME3/UBB	13	HEPATITIS C	2	Cell fate: apoptosis, senesence, differentiation
transcriptional regulation by runx2	transcriptional regulation by runx2	15/430	120/10821	7.85669572276328e-05	0.000856089284765939	0.000572995142239352	ABL1/AKT1/CDKN1A/ESR1/GLI2/MAPK1/MAPK3/PPARGC1A/PSMA7/PSMB9/PSME3/RB1/SMAD6/STAT1/UBB	15	HEPATITIS C	2	Cell fate: apoptosis, senesence, differentiation
neutrophil degranulation	neutrophil degranulation	37/430	479/10821	7.91424141497261e-05	0.000856089284765939	0.000572995142239352	ANXA2/ATG7/ATP6AP2/BST2/CD36/CD44/CD55/CD59/CD63/CHI3L1/DDOST/DDX3X/DGAT1/DNAJC3/HLA-A/HLA-B/HLA-C/HMGB1/HP/HSP90AA1/HSPA1A/HSPA8/IGF2R/ILF2/LTF/MAPK1/METTL7A/MMP9/MPO/NFKB1/PPIA/RAB18/RAB27A/RETN/TLR2/TXNDC5/VAPA	37	HEPATITIS C	8	Interferon stimulated genes: interleukins and antigen presentation
interleukin 12 signaling	interleukin 12 signaling	9/430	47/10821	8.06777480017449e-05	0.000862182680452383	0.00057707355577659	ANXA2/ARF1/CDC42/IFNG/IL10/IL12A/IL12B/PPIA/SOD1	9	HEPATITIS C	8	Interferon stimulated genes: interleukins and antigen presentation
pd 1 signaling	pd 1 signaling	7/430	28/10821	8.53711258323805e-05	0.000901478435872875	0.000603374874304042	CD274/CD4/HLA-DQB1/HLA-DRB1/HLA-DRB4/PDCD1/PDCD1LG2	7	HEPATITIS C	4	Signal transduction upon growth factor stimulation
p75ntr recruits signalling complexes	p75ntr recruits signalling complexes	5/430	13/10821	9.56203545670242e-05	0.000986223889545935	0.000660096450132211	IKBKB/IRAK1/SQSTM1/TRAF6/UBB	5	HEPATITIS C	12	NFkB mediated inflammation induced by TLRs, TCRs and BCRs
trafficking and processing of endosomal tlr	trafficking and processing of endosomal tlr	5/430	13/10821	9.56203545670242e-05	0.000986223889545935	0.000660096450132211	HSP90B1/TLR3/TLR7/TLR8/TLR9	5	HEPATITIS C	12	NFkB mediated inflammation induced by TLRs, TCRs and BCRs
transcriptional regulation by the ap 2 tfap2 family of transcription factors	transcriptional regulation by the ap 2 tfap2 family of transcription factors	8/430	38/10821	9.96070255617691e-05	0.00101553369739413	0.000679714003833488	APOE/CDKN1A/EGFR/ERBB2/ESR1/MYC/SUMO1/VEGFA	8	HEPATITIS C	4	Signal transduction upon growth factor stimulation
transcriptional regulation by runx3	transcriptional regulation by runx3	13/430	96/10821	0.000102632342227766	0.00103448735859123	0.000692400012158613	CDKN1A/CDKN2A/CTNNB1/FOXO3/KRAS/MYC/PSMA7/PSMB9/PSME3/SPP1/TGFB1/TP53/UBB	13	HEPATITIS C	2	Cell fate: apoptosis, senesence, differentiation
tcr signaling	tcr signaling	15/430	124/10821	0.000114594198550733	0.00114207925971349	0.000764413104466157	CD4/CHUK/HLA-DQB1/HLA-DRB1/HLA-DRB4/IKBKB/NFKB1/RELA/PAK1/PSMA7/PSMB9/PSME3/PTEN/TRAF6/UBB	15	HEPATITIS C	12	NFkB mediated inflammation induced by TLRs, TCRs and BCRs
tnfr1 induced nfkappab signaling pathway	tnfr1 induced nfkappab signaling pathway	7/430	30/10821	0.000137016926883441	0.00135037793495124	0.000903830956283749	CHUK/RACK1/IKBKB/TNF/TNFAIP3/TNFRSF1A/UBB	7	HEPATITIS C	12	NFkB mediated inflammation induced by TLRs, TCRs and BCRs
irak1 recruits ikk complex	irak1 recruits ikk complex	5/430	14/10821	0.000143907806554432	0.00138745896101936	0.00092864991872654	CHUK/IKBKB/IRAK1/TRAF6/UBB	5	HEPATITIS C	12	NFkB mediated inflammation induced by TLRs, TCRs and BCRs
regulation of ifng signaling	regulation of ifng signaling	5/430	14/10821	0.000143907806554432	0.00138745896101936	0.00092864991872654	IFNG/SOCS1/SOCS3/STAT1/SUMO1	5	HEPATITIS C	8	Interferon stimulated genes: interleukins and antigen presentation
clec7a dectin 1 signaling	clec7a dectin 1 signaling	13/430	100/10821	0.000156542465710362	0.00148874209494876	0.000996440445678633	CASP8/CHUK/IKBKB/IL1B/NFKB1/NFKB2/RELA/RELB/PSMA7/PSMB9/PSME3/TRAF6/UBB	13	HEPATITIS C	12	NFkB mediated inflammation induced by TLRs, TCRs and BCRs
regulation of mrna stability by proteins that bind au rich elements	regulation of mrna stability by proteins that bind au rich elements	12/430	87/10821	0.00015776973723245	0.00148874209494876	0.000996440445678633	AKT1/EIF4G1/ELAVL1/EXOSC1/EXOSC2/HSPA1A/HSPA8/PSMA7/PSMB9/PSME3/UBB/XRN1	12	HEPATITIS C	2	Cell fate: apoptosis, senesence, differentiation
chaperone mediated autophagy	chaperone mediated autophagy	6/430	22/10821	0.000164853722577079	0.00153921317816705	0.00103022160147892	HSP90AA1/HSPA8/PLIN3/RNASE1/UBB/VIM	6	HEPATITIS C	5	Response to stress: autophagy, mitophagy, heatshock response
the nlrp3 inflammasome	the nlrp3 inflammasome	5/430	15/10821	0.000208851681556429	0.00192970251604742	0.00129158276752002	CASP1/NFKB1/NFKB2/RELA/TXN	5	HEPATITIS C	12	NFkB mediated inflammation induced by TLRs, TCRs and BCRs
perk regulates gene expression	perk regulates gene expression	7/430	32/10821	0.000211477411977584	0.00193381922086719	0.00129433814818619	CCL2/EIF2S1/EIF2S3/EXOSC1/EXOSC2/HSPA5/CXCL8	7	HEPATITIS C	6	Unfolded protein response (UPR)
response of mtb to phagocytosis	response of mtb to phagocytosis	6/430	23/10821	0.000215624214133184	0.00195161916261362	0.00130625195242874	HGS/MAPK1/MAPK3/NOS2/RAB5A/UBB	6	HEPATITIS C	2	Cell fate: apoptosis, senesence, differentiation
signaling by ptk6	signaling by ptk6	9/430	54/10821	0.000246124850144679	0.00215788364360814	0.00144430828338574	AKT1/EGFR/ERBB2/HIF1A/HRAS/KRAS/SOCS3/STAT3/UBB	9	HEPATITIS C	4	Signal transduction upon growth factor stimulation
negative regulation of mapk pathway	negative regulation of mapk pathway	8/430	43/10821	0.00024814445507106	0.00215788364360814	0.00144430828338574	HRAS/KRAS/MAP2K1/MAP2K2/MAPK1/MAPK3/RAF1/UBB	8	HEPATITIS C	4	Signal transduction upon growth factor stimulation
tnf signaling	tnf signaling	8/430	43/10821	0.00024814445507106	0.00215788364360814	0.00144430828338574	CASP8/CHUK/RACK1/IKBKB/TNF/TNFAIP3/TNFRSF1A/UBB	8	HEPATITIS C	12	NFkB mediated inflammation induced by TLRs, TCRs and BCRs
interleukin 6 family signaling	interleukin 6 family signaling	6/430	24/10821	0.000277950266417918	0.00237059506069897	0.00158667965849905	CRLF1/IL6/OSM/SOCS3/STAT1/STAT3	6	HEPATITIS C	8	Interferon stimulated genes: interleukins and antigen presentation
map3k8 tpl2 dependent mapk1 3 activation	map3k8 tpl2 dependent mapk1 3 activation	5/430	16/10821	0.000293928452844567	0.00245957111012388	0.00164623284413442	CHUK/IKBKB/MAP2K1/NFKB1/UBB	5	HEPATITIS C	12	NFkB mediated inflammation induced by TLRs, TCRs and BCRs
signaling by erbb2 ecd mutants	signaling by erbb2 ecd mutants	5/430	16/10821	0.000293928452844567	0.00245957111012388	0.00164623284413442	EGFR/ERBB2/HRAS/HSP90AA1/KRAS	5	HEPATITIS C	4	Signal transduction upon growth factor stimulation
signalling to erks	signalling to erks	7/430	34/10821	0.000315561822236599	0.00261591903106414	0.00175087917109141	HRAS/KRAS/MAP2K1/MAP2K2/MAPK1/MAPK3/RIT2	7	HEPATITIS C	4	Signal transduction upon growth factor stimulation
signaling by nuclear receptors	signaling by nuclear receptors	25/430	297/10821	0.000324941734804855	0.00265976431237409	0.00178022556480032	ABCA1/AGO2/AKT1/APOC1/APOE/AREG/BCL2/CXCL12/DDX5/EGFR/ESR1/FASN/FOS/FOXO3/HRAS/HSP90AA1/JUN/KRAS/MAPK1/MAPK3/MMP2/MMP9/MYC/SCD/SP1	25	HEPATITIS C	4	Signal transduction upon growth factor stimulation
deadenylation dependent mrna decay	deadenylation dependent mrna decay	9/430	56/10821	0.000326848151126016	0.00265976431237409	0.00178022556480032	DDX6/EIF4A1/EIF4A2/EIF4G1/EXOSC1/EXOSC2/LSM1/SKIV2L/XRN1	9	HEPATITIS C	2	Cell fate: apoptosis, senesence, differentiation
dap12 interactions	dap12 interactions	8/430	45/10821	0.000344081212289948	0.00274954986757824	0.0018403205664441	HLA-B/HLA-C/HLA-E/HRAS/KIR2DS2/KIR2DS3/KLRK1/KRAS	8	HEPATITIS C	8	Interferon stimulated genes: interleukins and antigen presentation
signaling by moderate kinase activity braf mutants	signaling by moderate kinase activity braf mutants	8/430	45/10821	0.000344081212289948	0.00274954986757824	0.0018403205664441	HRAS/KRAS/MAP2K1/MAP2K2/MAPK1/MAPK3/PHB/RAF1	8	HEPATITIS C	4	Signal transduction upon growth factor stimulation
signaling by egfr in cancer	signaling by egfr in cancer	6/430	25/10821	0.000353586263592517	0.00280027692684431	0.00187427305137387	AREG/EGFR/HRAS/HSP90AA1/KRAS/UBB	6	HEPATITIS C	4	Signal transduction upon growth factor stimulation
selective autophagy	selective autophagy	11/430	82/10821	0.0003769896110761	0.00295920163738496	0.00198064406750741	ATG5/ATM/CSNK2A1/HSP90AA1/HSPA8/PRKN/PLIN3/PRKAA2/SQSTM1/UBB/VIM	11	HEPATITIS C	5	Response to stress: autophagy, mitophagy, heatshock response
oncogene induced senescence	oncogene induced senescence	7/430	35/10821	0.00038114502997192	0.00296557580337801	0.00198491040539393	CDKN2A/MAPK1/MAPK3/RB1/SP1/TP53/UBB	7	HEPATITIS C	2	Cell fate: apoptosis, senesence, differentiation
activation of irf3 irf7 mediated by tbk1 ikk epsilon	activation of irf3 irf7 mediated by tbk1 ikk epsilon	5/430	17/10821	0.000402902308895269	0.0031076030260009	0.00207997164500624	IKBKE/IRF3/IRF7/TLR4/UBB	5	HEPATITIS C	12	NFkB mediated inflammation induced by TLRs, TCRs and BCRs
chylomicron assembly	chylomicron assembly	4/430	10/10821	0.000426622214281214	0.00323430687237126	0.0021647766878507	APOB/APOC3/APOE/MTTP	4	HEPATITIS C	9	Extracellular matrix organization, coagulation and lipoprotein metabolism
chylomicron remodeling	chylomicron remodeling	4/430	10/10821	0.000426622214281214	0.00323430687237126	0.0021647766878507	APOB/APOC3/APOE/LPL	4	HEPATITIS C	9	Extracellular matrix organization, coagulation and lipoprotein metabolism
fc epsilon receptor fceri signaling	fc epsilon receptor fceri signaling	18/430	186/10821	0.00043244829731542	0.00325069186202354	0.00217574344055216	CHUK/FOS/HRAS/IKBKB/JUN/KRAS/MAP2K7/MAPK1/MAPK3/MAPK8/NFKB1/RELA/PAK1/PSMA7/PSMB9/PSME3/TRAF6/UBB	18	HEPATITIS C	12	NFkB mediated inflammation induced by TLRs, TCRs and BCRs
esr mediated signaling	esr mediated signaling	20/430	221/10821	0.000508875092041269	0.00376143505533838	0.00251759256062523	AGO2/AKT1/AREG/BCL2/CXCL12/DDX5/EGFR/ESR1/FOS/FOXO3/HRAS/HSP90AA1/JUN/KRAS/MAPK1/MAPK3/MMP2/MMP9/MYC/SP1	20	HEPATITIS C	4	Signal transduction upon growth factor stimulation
gastrin creb signalling pathway via pkc and mapk	gastrin creb signalling pathway via pkc and mapk	5/430	18/10821	0.000539800851337912	0.0039460502950274	0.00264115868556987	EGFR/HRAS/KRAS/MAPK1/MAPK3	5	HEPATITIS C	4	Signal transduction upon growth factor stimulation
metabolism of fat soluble vitamins	metabolism of fat soluble vitamins	8/430	48/10821	0.000542748744073667	0.0039460502950274	0.00264115868556987	AKR1B10/APOB/APOC3/APOE/LDLR/LPL/SDC1/SDC2	8	HEPATITIS C	9	Extracellular matrix organization, coagulation and lipoprotein metabolism
gene and protein expression by jak stat signaling after interleukin 12 stimulation	gene and protein expression by jak stat signaling after interleukin 12 stimulation	7/430	38/10821	0.000645414965551231	0.00446559652094817	0.00298889982533053	ANXA2/ARF1/CDC42/IFNG/IL10/PPIA/SOD1	7	HEPATITIS C	8	Interferon stimulated genes: interleukins and antigen presentation
apoptotic cleavage of cell adhesion proteins	apoptotic cleavage of cell adhesion proteins	4/430	11/10821	0.000649449775876341	0.00446559652094817	0.00298889982533053	CASP3/CDH1/CTNNB1/OCLN	4	HEPATITIS C	2	Cell fate: apoptosis, senesence, differentiation
constitutive signaling by overexpressed erbb2	constitutive signaling by overexpressed erbb2	4/430	11/10821	0.000649449775876341	0.00446559652094817	0.00298889982533053	ERBB2/HRAS/HSP90AA1/KRAS	4	HEPATITIS C	4	Signal transduction upon growth factor stimulation
interleukin 27 signaling	interleukin 27 signaling	4/430	11/10821	0.000649449775876341	0.00446559652094817	0.00298889982533053	CRLF1/IL27/STAT1/STAT3	4	HEPATITIS C	8	Interferon stimulated genes: interleukins and antigen presentation
interleukin 6 signaling	interleukin 6 signaling	4/430	11/10821	0.000649449775876341	0.00446559652094817	0.00298889982533053	IL6/SOCS3/STAT1/STAT3	4	HEPATITIS C	8	Interferon stimulated genes: interleukins and antigen presentation
signaling by leptin	signaling by leptin	4/430	11/10821	0.000649449775876341	0.00446559652094817	0.00298889982533053	IRS1/LEP/SOCS3/STAT3	4	HEPATITIS C	8	Interferon stimulated genes: interleukins and antigen presentation
sumoylation of immune response proteins	sumoylation of immune response proteins	4/430	11/10821	0.000649449775876341	0.00446559652094817	0.00298889982533053	IKBKE/NFKB2/RELA/SUMO1	4	HEPATITIS C	12	NFkB mediated inflammation induced by TLRs, TCRs and BCRs
constitutive signaling by ligand responsive egfr cancer variants	constitutive signaling by ligand responsive egfr cancer variants	5/430	19/10821	0.000708888772169795	0.00476351773420158	0.00318830356861056	EGFR/HRAS/HSP90AA1/KRAS/UBB	5	HEPATITIS C	4	Signal transduction upon growth factor stimulation
scavenging by class a receptors	scavenging by class a receptors	5/430	19/10821	0.000708888772169795	0.00476351773420158	0.00318830356861056	APOB/APOE/HSP90B1/MASP1/MSR1	5	HEPATITIS C	9	Extracellular matrix organization, coagulation and lipoprotein metabolism
ticam1 rip1 mediated ikk complex recruitment	ticam1 rip1 mediated ikk complex recruitment	5/430	19/10821	0.000708888772169795	0.00476351773420158	0.00318830356861056	CHUK/IKBKB/TLR3/TRAF6/UBB	5	HEPATITIS C	12	NFkB mediated inflammation induced by TLRs, TCRs and BCRs
platelet activation signaling and aggregation	platelet activation signaling and aggregation	22/430	261/10821	0.000719006125563344	0.00479517619078711	0.00320949311292225	AKT1/ALB/CD36/CD63/CD9/CDC42/F2/HGF/HSPA5/IGF2/ITIH4/LGALS3BP/MAPK1/MAPK3/PPIA/RAF1/SERPINE1/SOD1/TGFB1/THPO/TMSB4X/VEGFA	22	HEPATITIS C	9	Extracellular matrix organization, coagulation and lipoprotein metabolism
tnfs bind their physiological receptors	tnfs bind their physiological receptors	6/430	29/10821	0.000828835697309775	0.00548639748890874	0.00367213930308494	CD27/FASLG/LTA/TNFRSF1A/TNFRSF25/TNFSF13B	6	HEPATITIS C	2	Cell fate: apoptosis, senesence, differentiation
map2k and mapk activation	map2k and mapk activation	7/430	40/10821	0.000890376607289901	0.00585010407900846	0.00391557431977781	HRAS/KRAS/MAP2K1/MAP2K2/MAPK1/MAPK3/RAF1	7	HEPATITIS C	4	Signal transduction upon growth factor stimulation
cd28 dependent vav1 pathway	cd28 dependent vav1 pathway	4/430	12/10821	0.000943763552421691	0.00611035234305138	0.00408976291637214	CD28/CD86/CDC42/PAK1	4	HEPATITIS C	4	Signal transduction upon growth factor stimulation
signaling by pdgfra transmembrane juxtamembrane and kinase domain mutants	signaling by pdgfra transmembrane juxtamembrane and kinase domain mutants	4/430	12/10821	0.000943763552421691	0.00611035234305138	0.00408976291637214	HRAS/KRAS/STAT1/STAT3	4	HEPATITIS C	8	Interferon stimulated genes: interleukins and antigen presentation
autophagy	autophagy	15/430	151/10821	0.00097521737111592	0.0062682449868103	0.00419544315262684	ATG5/ATG7/ATM/CSNK2A1/HSP90AA1/HSPA8/MTOR/PRKN/PLIN3/PRKAA2/RNASE1/SQSTM1/UBB/UVRAG/VIM	15	HEPATITIS C	5	Response to stress: autophagy, mitophagy, heatshock response
runx2 regulates bone development	runx2 regulates bone development	6/430	31/10821	0.00120118113756745	0.00766509114404552	0.00513037608169664	ABL1/GLI2/MAPK1/MAPK3/RB1/SMAD6	6	HEPATITIS C	2	Cell fate: apoptosis, senesence, differentiation
pten regulation	pten regulation	14/430	139/10821	0.00124653787544338	0.00789770782513056	0.00528607038909824	AGO2/AKT1/CSNK2A1/JUN/MAPK1/MAPK3/MTOR/PML/PSMA7/PSMB9/PSME3/PTEN/TP53/UBB	14	HEPATITIS C	2	Cell fate: apoptosis, senesence, differentiation
cytochrome c mediated apoptotic response	cytochrome c mediated apoptotic response	4/430	13/10821	0.00132071608480154	0.00819213403649627	0.00548313486807559	CASP3/CASP9/MAPK1/MAPK3	4	HEPATITIS C	2	Cell fate: apoptosis, senesence, differentiation
suppression of phagosomal maturation	suppression of phagosomal maturation	4/430	13/10821	0.00132071608480154	0.00819213403649627	0.00548313486807559	HGS/NOS2/RAB5A/UBB	4	HEPATITIS C	2	Cell fate: apoptosis, senesence, differentiation
tnfr1 induced proapoptotic signaling	tnfr1 induced proapoptotic signaling	4/430	13/10821	0.00132071608480154	0.00819213403649627	0.00548313486807559	CASP8/TNF/TNFAIP3/TNFRSF1A	4	HEPATITIS C	12	NFkB mediated inflammation induced by TLRs, TCRs and BCRs
flt3 signaling	flt3 signaling	23/430	292/10821	0.00137777110370323	0.00848668728461644	0.00568028437491683	AREG/BCL2L1/CSF2/EGFR/ERBB2/HGF/HRAS/IL2/IL2RA/IRS1/KRAS/MAP2K1/MAP2K2/MAPK1/MAPK3/NCAM1/PHB/PSMA7/PSMB9/PSME3/RAF1/TLR9/UBB	23	HEPATITIS C	4	Signal transduction upon growth factor stimulation
jnk c jun kinases phosphorylation and activation mediated by activated human tak1	jnk c jun kinases phosphorylation and activation mediated by activated human tak1	5/430	22/10821	0.00145490204802268	0.00889998701100773	0.00595691292257564	IRAK1/MAP2K7/MAPK8/TRAF6/UBB	5	HEPATITIS C	12	NFkB mediated inflammation induced by TLRs, TCRs and BCRs
signaling by interleukins	signaling by interleukins	137/716	462/10821	2.57910507699104e-55	2.7364304866875e-52	1.94111592636694e-52	POMC/AKT1/ANXA2/APP/BCL2/BCL2L1/CANX/CASP1/CASP3/CCL19/CCL2/CCL20/CCL22/CCL3/CCL3L1/CCL4/CCL5/CCR1/CCR2/CCR5/CD36/CD4/CD80/CD86/CDKN1A/CREB1/CSF1/CSF2/CSF3/CTF1/CTSG/CXCL1/CXCL10/FASLG/FCER2/FGF2/FN1/FOS/FOXO3/HAVCR2/HCK/HIF1A/HMGB1/HMOX1/HNRNPA2B1/HSP90AA1/ICAM1/IFNG/IFNL1/IFNL3/IGHE/IGHG1/IL1A/IL10/IL12A/IL12B/IL13/IL15/IL16/IL17A/IL17C/IL18/IL1B/IL1RN/IL2/IL21/IL22/IL27/IL2RA/IL2RG/IL3/IL32/IL37/IL4/IL5/IL6/IL6R/IL6ST/IL7/IL7R/CXCL8/ITGAM/ITGB2/JUN/LCK/LCN2/LGALS9/LIF/MAP2K7/MAP3K7/MAPK1/MAPK14/MAPK3/MAPK8/MIF/MMP2/MMP9/MUC1/MYC/NFKB1/NFKB2/RELA/NFKBIA/NOD2/NOS2/OPRM1/P4HB/PAK2/PPIA/PSMC5/PSMC6/PTGS2/PTK2B/RAG2/S100A12/S100B/SDC1/SERPINB2/SKP1/SOCS1/STAT1/STAT3/STAT5B/SOD1/TGFB1/TIMP1/TNF/TNFRSF1A/TNFRSF1B/TOLLIP/TP53/TRAF6/TSLP/UBE2V1/UBB/VCAM1/VIM	137	HIV INFECTION	8	Interferon stimulated genes: interleukins and antigen presentation
interleukin 4 and interleukin 13 signaling	interleukin 4 and interleukin 13 signaling	54/716	111/10821	1.63188059152912e-34	8.657126538062e-32	6.14102433128065e-32	POMC/AKT1/BCL2/BCL2L1/CCL2/CCL22/CD36/CDKN1A/FASLG/FCER2/FGF2/FN1/FOS/FOXO3/HIF1A/HMOX1/HSP90AA1/ICAM1/IGHE/IGHG1/IL1A/IL10/IL12A/IL12B/IL13/IL17A/IL18/IL1B/IL2RG/IL4/IL6/IL6R/CXCL8/ITGAM/ITGB2/LCN2/LIF/MMP2/MMP9/MUC1/MYC/NOS2/OPRM1/PTGS2/SOCS1/STAT1/STAT3/TGFB1/TIMP1/TNF/TNFRSF1B/TP53/VCAM1/VIM	54	HIV INFECTION	8	Interferon stimulated genes: interleukins and antigen presentation
interleukin 10 signaling	interleukin 10 signaling	36/716	46/10821	3.27505526200671e-34	1.15827787766304e-31	8.21636670994666e-32	CCL19/CCL2/CCL20/CCL22/CCL3/CCL3L1/CCL4/CCL5/CCR1/CCR2/CCR5/CD80/CD86/CSF1/CSF2/CSF3/CXCL1/CXCL10/FCER2/ICAM1/IL1A/IL10/IL12A/IL12B/IL18/IL1B/IL1RN/IL6/CXCL8/LIF/PTGS2/STAT3/TIMP1/TNF/TNFRSF1A/TNFRSF1B	36	HIV INFECTION	8	Interferon stimulated genes: interleukins and antigen presentation
chemokine receptors bind chemokines	chemokine receptors bind chemokines	34/716	58/10821	1.0620347294899e-25	2.81704711997196e-23	1.99830218838231e-23	ACKR2/CCL1/CCL19/CCL2/CCL20/CCL21/CCL22/CCL3/CCL3L1/CCL4/CCL5/CCL7/CCR1/CCR2/CCR3/CCR4/CCR5/CCR6/CCR7/CX3CR1/CXCL1/CXCL10/CXCL12/CXCL13/CXCL9/CXCR1/CXCR2/CXCR3/CXCR4/CXCR5/CXCR6/CXCL8/PF4/XCL1	34	HIV INFECTION	3	GPCR signaling: Wnt, metabotropic receptors, cytokine receptors
interferon signaling	interferon signaling	56/716	203/10821	6.24788632878294e-21	1.32580147896774e-18	9.40471310543117e-19	ABCE1/ADAR/B2M/BST2/CD44/CIITA/DDX58/EGR1/EIF2AK2/FCGR1A/FLNA/GBP5/HERC5/HLA-A/HLA-B/HLA-C/HLA-DPB1/HLA-DQB1/HLA-DRB1/HLA-DRB4/HLA-E/HLA-G/ICAM1/IFITM1/IFITM2/IFITM3/IFNA1/IFNA14/IFNA2/IFNAR1/IFNB1/IFNG/IRF1/IRF3/IRF7/ISG15/MAPK3/MT2A/MX2/NCAM1/NEDD4/NUP153/NUP98/PIN1/PML/RANBP2/RNASEL/RSAD2/SAMHD1/SOCS1/STAT1/SUMO1/TRIM22/TRIM5/UBB/VCAM1	56	HIV INFECTION	8	Interferon stimulated genes: interleukins and antigen presentation
peptide ligand binding receptors	peptide ligand binding receptors	53/716	197/10821	2.51348072527335e-19	4.4446717491917e-17	3.15287494486043e-17	ACKR2/POMC/AGTR1/AGTR2/AGT/APLN/APLNR/APP/C5AR1/CCL1/CCL19/CCL2/CCL20/CCL21/CCL22/CCL3/CCL3L1/CCL4/CCL5/CCL7/CCR1/CCR2/CCR3/CCR4/CCR5/CCR6/CCR7/CORT/CX3CR1/CXCL1/CXCL10/CXCL12/CXCL13/CXCL9/CXCR1/CXCR2/CXCR3/CXCR4/CXCR5/CXCR6/EDN1/F2/F2R/FPR2/CXCL8/NPY4R/OPRK1/OPRM1/PF4/SST/TAC1/TACR1/XCL1	53	HIV INFECTION	3	GPCR signaling: Wnt, metabotropic receptors, cytokine receptors
toll like receptor cascades	toll like receptor cascades	45/716	153/10821	3.16904888267199e-18	4.80337266359283e-16	3.40732323475259e-16	APOB/APP/BPI/CASP8/CD14/CD36/CREB1/CTSB/DNM2/FADD/FOS/HMGB1/IRF3/IRF7/ITGAM/ITGB2/JUN/MAP2K7/MAP3K7/MAPK1/MAPK14/MAPK3/MAPK8/NFKB1/NFKB2/RELA/NFKBIA/NOD2/RIPK1/S100A12/S100A8/S100A9/S100B/SFTPD/SKP1/SOCS1/TLR2/TLR3/TLR4/TLR7/TLR8/TLR9/TRAF6/UBE2V1/UBB	45	HIV INFECTION	12	NFkB mediated inflammation induced by TLRs, TCRs and BCRs
ddx58 ifih1 mediated induction of interferon alpha beta	ddx58 ifih1 mediated induction of interferon alpha beta	30/716	78/10821	3.81576006850896e-16	5.06065179086001e-14	3.58982690655777e-14	APP/CASP8/CREBBP/DDX58/EP300/FADD/HERC5/HMGB1/IFIH1/IFNA1/IFNA14/IFNA2/IFNB1/IRF3/IRF7/ISG15/MAVS/NFKB1/NFKB2/RELA/NFKBIA/NLRX1/PIN1/RIPK1/S100A12/S100B/TNFAIP3/TRAF2/TRAF6/UBB	30	HIV INFECTION	12	NFkB mediated inflammation induced by TLRs, TCRs and BCRs
neutrophil degranulation	neutrophil degranulation	81/716	479/10821	1.62129605063842e-15	1.91132789969707e-13	1.35582067392569e-13	ACP3/ADAM10/ANXA2/B2M/BPI/BST2/C5AR1/CAT/CD14/CD36/CD44/CD55/CD58/CD59/CD63/CDA/CDK13/CR1/CST3/CTSA/CTSB/CTSC/CTSG/CXCL1/CXCR1/CXCR2/CYBB/DDX3X/DEFA1/EEF1A1/FCGR2A/FCGR3B/FPR2/FRK/GLB1/GPI/GSN/HLA-A/HLA-B/HLA-C/HMGB1/HP/HSP90AA1/ITGAL/ITGAM/ITGB2/LAMP1/LCN2/LGALS3/LTF/LYZ/MAPK1/MAPK14/MIF/MME/MMP9/MPO/NFKB1/PGRMC1/PKM/PLAU/PLAUR/PPIA/PTPRC/PYCARD/RAC1/RHOA/RHOF/S100A12/S100A8/S100A9/SELL/SERPINA1/SLC11A1/SLPI/TCIRG1/TCN1/TLR2/TNFRSF1B/TOLLIP/XRCC6	81	HIV INFECTION	8	Interferon stimulated genes: interleukins and antigen presentation
toll like receptor 4 tlr4 cascade	toll like receptor 4 tlr4 cascade	37/716	127/10821	4.68290161002512e-15	4.96855860823665e-13	3.52449963280838e-13	APP/BPI/CASP8/CD14/CD36/CREB1/DNM2/FADD/FOS/HMGB1/IRF3/IRF7/ITGAM/ITGB2/JUN/MAP2K7/MAP3K7/MAPK1/MAPK14/MAPK3/MAPK8/NFKB1/NFKB2/RELA/NFKBIA/NOD2/RIPK1/S100A12/S100B/SFTPD/SKP1/SOCS1/TLR2/TLR4/TRAF6/UBE2V1/UBB	37	HIV INFECTION	12	NFkB mediated inflammation induced by TLRs, TCRs and BCRs
interferon alpha beta signaling	interferon alpha beta signaling	27/716	71/10821	1.62214192182773e-14	1.56462961732657e-12	1.10988657809266e-12	ABCE1/ADAR/BST2/EGR1/HLA-A/HLA-B/HLA-C/HLA-E/HLA-G/IFITM1/IFITM2/IFITM3/IFNA1/IFNA14/IFNA2/IFNAR1/IFNB1/IRF1/IRF3/IRF7/ISG15/MX2/RNASEL/RSAD2/SAMHD1/SOCS1/STAT1	27	HIV INFECTION	8	Interferon stimulated genes: interleukins and antigen presentation
interferon gamma signaling	interferon gamma signaling	28/716	93/10821	4.26961256449753e-12	3.48466071610144e-10	2.4718809583933e-10	B2M/CD44/CIITA/FCGR1A/GBP5/HLA-A/HLA-B/HLA-C/HLA-DPB1/HLA-DQB1/HLA-DRB1/HLA-DRB4/HLA-E/HLA-G/ICAM1/IFNG/IRF1/IRF3/IRF7/MT2A/NCAM1/PML/SOCS1/STAT1/SUMO1/TRIM22/TRIM5/VCAM1	28	HIV INFECTION	8	Interferon stimulated genes: interleukins and antigen presentation
toll like receptor 9 tlr9 cascade	toll like receptor 9 tlr9 cascade	28/716	95/10821	7.5936714850107e-12	5.75491817542596e-10	4.08231211412229e-10	APP/CD14/CREB1/FOS/HMGB1/IRF7/JUN/MAP2K7/MAP3K7/MAPK1/MAPK14/MAPK3/MAPK8/NFKB1/NFKB2/RELA/NFKBIA/NOD2/S100A12/S100B/SKP1/TLR4/TLR7/TLR8/TLR9/TRAF6/UBE2V1/UBB	28	HIV INFECTION	12	NFkB mediated inflammation induced by TLRs, TCRs and BCRs
caspase activation via death receptors in the presence of ligand	caspase activation via death receptors in the presence of ligand	12/716	16/10821	9.17397509928444e-12	6.48905838689386e-10	4.60308224279886e-10	CASP8/CD14/CFLAR/FADD/FAS/FASLG/RIPK1/TLR4/TNFRSF10A/TNFRSF10B/TNFSF10/TRAF2	12	HIV INFECTION	2	Cell fate: apoptosis, senesence, differentiation
toll like receptor tlr1 tlr2 cascade	toll like receptor tlr1 tlr2 cascade	28/716	97/10821	1.32730065263301e-11	8.80166245277268e-10	6.24355241205662e-10	APP/CD14/CD36/CREB1/FOS/HMGB1/JUN/MAP2K7/MAP3K7/MAPK1/MAPK14/MAPK3/MAPK8/NFKB1/NFKB2/RELA/NFKBIA/NOD2/S100A12/S100B/SFTPD/SKP1/SOCS1/TLR2/TLR4/TRAF6/UBE2V1/UBB	28	HIV INFECTION	12	NFkB mediated inflammation induced by TLRs, TCRs and BCRs
regulation by c flip	regulation by c flip	10/716	11/10821	1.56913060284332e-11	9.79322099774569e-10	6.94692495995651e-10	CASP8/CFLAR/FADD/FAS/FASLG/RIPK1/TNFRSF10A/TNFRSF10B/TNFSF10/TRAF2	10	HIV INFECTION	2	Cell fate: apoptosis, senesence, differentiation
programmed cell death	programmed cell death	37/716	180/10821	4.15323233675694e-10	2.31925237331532e-08	1.64518621649929e-08	AKT1/BAX/BCL2/BCL2L1/C1QBP/CASP3/CASP8/CD14/CDKN2A/CFLAR/CTNNB1/E2F1/FADD/FAS/FASLG/GSN/GZMB/HMGB1/LMNA/MAPK1/MAPK3/MAPK8/NMT1/PAK2/PRKCQ/PSMC5/PSMC6/RIPK1/STAT3/TLR4/TNFRSF10A/TNFRSF10B/TNFSF10/TP53/TRAF2/UBB/VIM	37	HIV INFECTION	2	Cell fate: apoptosis, senesence, differentiation
purinergic signaling in leishmaniasis infection	purinergic signaling in leishmaniasis infection	13/716	24/10821	5.29630415503063e-10	2.67589462308928e-08	1.89817417085058e-08	APP/CASP1/CTSG/ENTPD1/IL1A/IL18/IL1B/NFKB1/NFKB2/RELA/NT5E/PYCARD/TXN	13	HIV INFECTION	12	NFkB mediated inflammation induced by TLRs, TCRs and BCRs
traf6 mediated nf kb activation	traf6 mediated nf kb activation	13/716	24/10821	5.29630415503063e-10	2.67589462308928e-08	1.89817417085058e-08	APP/DDX58/HMGB1/IFIH1/MAVS/NFKB1/NFKB2/RELA/NFKBIA/S100A12/S100B/TRAF2/TRAF6	13	HIV INFECTION	12	NFkB mediated inflammation induced by TLRs, TCRs and BCRs
hiv infection	hiv infection	42/716	231/10821	1.48346308387892e-09	7.15433787270697e-08	5.0750052869542e-08	AP2A1/APOBEC3G/B2M/BANF1/CCNT1/CCR5/CD28/CD4/CDK7/CDK9/CHMP3/CHMP4B/CXCR4/ERCC3/FURIN/HCK/HLA-A/HMGA1/LCK/NEDD4L/NELFE/NMT1/NPM1/NUP153/NUP98/PAK2/PDCD6IP/PPIA/PSIP1/PSMC5/PSMC6/RAC1/RANBP2/SKP1/SSRP1/SUPT5H/NELFCD/TSG101/UBB/VPS4A/XPO1/XRCC6	42	HIV INFECTION	7	Response against viruses via TGF-SMAD signaling
oncogene induced senescence	oncogene induced senescence	15/716	35/10821	1.64947280107336e-09	7.60908974756015e-08	5.39758834218513e-08	CDK6/CDKN2A/CDKN2B/CDKN2D/E2F1/ETS1/ETS2/MAPK1/MAPK3/MDM2/MOV10/RB1/SP1/TP53/UBB	15	HIV INFECTION	2	Cell fate: apoptosis, senesence, differentiation
cellular senescence	cellular senescence	38/716	198/10821	1.89208071859897e-09	8.27160961351588e-08	5.86755382078859e-08	ATM/CABIN1/CDK2/CDK6/CDKN1A/CDKN1B/CDKN2A/CDKN2B/CDKN2D/CEBPB/CCNE1/E2F1/EED/ETS1/ETS2/FOS/HMGA1/IFNB1/IL1A/IL6/CXCL8/JUN/KAT5/MAP2K7/MAPK1/MAPK14/MAPK3/MAPK8/MDM2/MOV10/NFKB1/RELA/RB1/SP1/STAT3/TP53/TXN/UBB	38	HIV INFECTION	2	Cell fate: apoptosis, senesence, differentiation
caspase activation via extrinsic apoptotic signalling pathway	caspase activation via extrinsic apoptotic signalling pathway	13/716	26/10821	1.94901263277943e-09	8.27160961351588e-08	5.86755382078859e-08	CASP3/CASP8/CD14/CFLAR/FADD/FAS/FASLG/RIPK1/TLR4/TNFRSF10A/TNFRSF10B/TNFSF10/TRAF2	13	HIV INFECTION	2	Cell fate: apoptosis, senesence, differentiation
nucleotide binding domain leucine rich repeat containing receptor nlr signaling pathways	nucleotide binding domain leucine rich repeat containing receptor nlr signaling pathways	18/716	55/10821	6.75842799298797e-09	2.75795850021547e-07	1.95638705060178e-07	APP/BCL2/BCL2L1/CASP1/CASP8/MAP3K7/MAPK14/NFKB1/NFKB2/RELA/NOD2/PANX1/PYCARD/TNFAIP3/TRAF6/TXN/UBE2V1/UBB	18	HIV INFECTION	12	NFkB mediated inflammation induced by TLRs, TCRs and BCRs
ripk1 mediated regulated necrosis	ripk1 mediated regulated necrosis	11/716	20/10821	9.55899316541746e-09	3.75633027722516e-07	2.66459263675379e-07	CASP8/CFLAR/FADD/FAS/FASLG/RIPK1/TNFRSF10A/TNFRSF10B/TNFSF10/TRAF2/UBB	11	HIV INFECTION	2	Cell fate: apoptosis, senesence, differentiation
traf6 mediated irf7 activation	traf6 mediated irf7 activation	13/716	29/10821	1.05568099616992e-08	4.00027691762957e-07	2.83763876790034e-07	CREBBP/DDX58/EP300/IFIH1/IFNA1/IFNA14/IFNA2/IFNB1/IRF3/IRF7/MAVS/TRAF2/TRAF6	13	HIV INFECTION	12	NFkB mediated inflammation induced by TLRs, TCRs and BCRs
toll like receptor 10 tlr10 cascade	toll like receptor 10 tlr10 cascade	22/716	84/10821	1.54218475686137e-08	5.45419342343303e-07	3.86898982861711e-07	APP/CREB1/FOS/HMGB1/JUN/MAP2K7/MAP3K7/MAPK1/MAPK14/MAPK3/MAPK8/NFKB1/NFKB2/RELA/NFKBIA/NOD2/S100A12/S100B/SKP1/TRAF6/UBE2V1/UBB	22	HIV INFECTION	12	NFkB mediated inflammation induced by TLRs, TCRs and BCRs
cd209 dc sign signaling	cd209 dc sign signaling	11/716	21/10821	1.88778722813156e-08	6.46110402918574e-07	4.58325252330751e-07	CD209/CREBBP/EP300/ICAM2/ICAM3/KRAS/NFKB1/RELA/RELB/PAK2/RAF1	11	HIV INFECTION	12	NFkB mediated inflammation induced by TLRs, TCRs and BCRs
gpcr ligand binding	gpcr ligand binding	63/716	463/10821	2.59150082853013e-08	8.5924449345952e-07	6.09514175131264e-07	ACKR2/POMC/AGTR1/AGTR2/AGT/APLN/APLNR/APP/C5AR1/CCL1/CCL19/CCL2/CCL20/CCL21/CCL22/CCL3/CCL3L1/CCL4/CCL5/CCL7/CCR1/CCR2/CCR3/CCR4/CCR5/CCR6/CCR7/CD55/CORT/CRH/CX3CR1/CXCL1/CXCL10/CXCL12/CXCL13/CXCL9/CXCR1/CXCR2/CXCR3/CXCR4/CXCR5/CXCR6/EDN1/F2/F2R/FPR2/GHRH/CXCL8/LTB4R/NPY4R/OPRK1/OPRM1/P2RY12/ADCYAP1/PF4/SST/TAC1/TACR1/UCN3/VIP/VIPR1/VIPR2/XCL1	63	HIV INFECTION	3	GPCR signaling: Wnt, metabotropic receptors, cytokine receptors
immunoregulatory interactions between a lymphoid and a non lymphoid cell	immunoregulatory interactions between a lymphoid and a non lymphoid cell	35/716	191/10821	2.8677089900973e-08	8.94893893674481e-07	6.34802454464263e-07	B2M/CD19/CD1A/CD34/CD40/CD40LG/CD81/CD8A/FCGR1A/FCGR2B/FCGR3A/HLA-A/HLA-B/HLA-C/HLA-E/HLA-G/ICAM1/ICAM2/ICAM3/IFITM1/ITGAL/ITGB2/KIR2DL2/KIR2DS1/KIR3DL1/KLRB1/KLRK1/LILRB1/NCR1/NCR3/PVR/SELL/SFTPD/SIGLEC1/VCAM1	35	HIV INFECTION	8	Interferon stimulated genes: interleukins and antigen presentation
tak1 activates nfkb by phosphorylation and activation of ikks complex	tak1 activates nfkb by phosphorylation and activation of ikks complex	13/716	32/10821	4.48641847358943e-08	1.3600257144224e-06	9.64748634170359e-07	APP/HMGB1/MAP3K7/NFKB1/NFKB2/RELA/NFKBIA/NOD2/S100A12/S100B/TRAF6/UBE2V1/UBB	13	HIV INFECTION	12	NFkB mediated inflammation induced by TLRs, TCRs and BCRs
interleukin 2 family signaling	interleukin 2 family signaling	15/716	44/10821	6.65584148047937e-08	1.96162439188573e-06	1.39149902296572e-06	CSF2/HAVCR2/IL15/IL2/IL21/IL2RA/IL2RG/IL3/IL5/LCK/LGALS9/PTK2B/STAT1/STAT3/STAT5B	15	HIV INFECTION	8	Interferon stimulated genes: interleukins and antigen presentation
g alpha i signalling events	g alpha i signalling events	56/716	403/10821	7.80114204220802e-08	2.23703019102235e-06	1.58686104130263e-06	POMC/AGTR2/AKR1C3/AGT/APLN/APLNR/APOA1/APOB/APOC3/APOE/APP/C5AR1/CCL1/CCL19/CCL20/CCL21/CCL4/CCL4L2/CCL5/CCR1/CCR2/CCR3/CCR4/CCR5/CCR6/CCR7/CORT/CREB1/CX3CR1/CXCL1/CXCL10/CXCL12/CXCL13/CXCL9/CXCR1/CXCR2/CXCR3/CXCR4/CXCR5/CXCR6/FPR2/HSPG2/CXCL8/LPL/LRP1/MAPK1/NMT1/NPY4R/OPRK1/OPRM1/P2RY12/PF4/PRKCQ/RBP4/SDC1/SST	56	HIV INFECTION	3	GPCR signaling: Wnt, metabotropic receptors, cytokine receptors
interleukin 12 family signaling	interleukin 12 family signaling	17/716	57/10821	8.43237718056192e-08	2.35440847067795e-06	1.67012456623318e-06	ANXA2/CANX/HNRNPA2B1/IFNG/IL10/IL12A/IL12B/IL27/IL6ST/MIF/P4HB/PAK2/PPIA/SERPINB2/STAT1/STAT3/SOD1	17	HIV INFECTION	8	Interferon stimulated genes: interleukins and antigen presentation
interleukin 1 family signaling	interleukin 1 family signaling	28/716	139/10821	8.95429701679525e-08	2.43602798328712e-06	1.72802223131137e-06	APP/CASP1/CTSG/HMGB1/IL1A/IL13/IL18/IL1B/IL1RN/IL37/IL4/MAP3K7/MAPK8/NFKB1/NFKB2/RELA/NFKBIA/NOD2/PSMC5/PSMC6/S100A12/S100B/SKP1/STAT3/TOLLIP/TRAF6/UBE2V1/UBB	28	HIV INFECTION	12	NFkB mediated inflammation induced by TLRs, TCRs and BCRs
hiv life cycle	hiv life cycle	29/716	149/10821	1.15894976703651e-07	2.95902868390948e-06	2.09901831340372e-06	BANF1/CCNT1/CCR5/CD4/CDK7/CDK9/CHMP3/CHMP4B/CXCR4/ERCC3/FURIN/HMGA1/NEDD4L/NELFE/NMT1/NUP153/NUP98/PDCD6IP/PPIA/PSIP1/RANBP2/SSRP1/SUPT5H/NELFCD/TSG101/UBB/VPS4A/XPO1/XRCC6	29	HIV INFECTION	7	Response against viruses via TGF-SMAD signaling
tnfs bind their physiological receptors	tnfs bind their physiological receptors	12/716	29/10821	1.17134028957774e-07	2.95902868390948e-06	2.09901831340372e-06	CD27/CD70/FASLG/LTA/TNFRSF1A/TNFRSF1B/TNFRSF4/TNFRSF8/TNFRSF9/TNFSF13B/TNFSF4/TNFSF9	12	HIV INFECTION	2	Cell fate: apoptosis, senesence, differentiation
death receptor signalling	death receptor signalling	28/716	141/10821	1.2302422398286e-07	2.97410032148164e-06	2.10970953902413e-06	ADAM17/CASP3/CASP8/CFLAR/FADD/FAS/FASLG/HDAC1/HDAC3/MAP3K7/MAPK8/NFKB1/RELA/NFKBIA/NGF/RAC1/RHOA/RIPK1/TNF/TNFAIP3/TNFRSF10A/TNFRSF10B/TNFRSF1A/TNFSF10/TRAF1/TRAF2/TRAF6/UBB	28	HIV INFECTION	12	NFkB mediated inflammation induced by TLRs, TCRs and BCRs
tnfr2 non canonical nf kb pathway	tnfr2 non canonical nf kb pathway	23/716	101/10821	1.23336865358334e-07	2.97410032148164e-06	2.10970953902413e-06	CD27/CD40/CD40LG/CD70/FASLG/LTA/LTB/NFKB2/RELB/PSMC5/PSMC6/SKP1/TNF/TNFRSF1A/TNFRSF1B/TNFRSF4/TNFRSF8/TNFRSF9/TNFSF13B/TNFSF4/TNFSF9/TRAF2/UBB	23	HIV INFECTION	2	Cell fate: apoptosis, senesence, differentiation
inflammasomes	inflammasomes	10/716	20/10821	1.52127284002268e-07	3.58682329614236e-06	2.54435106576892e-06	APP/BCL2/BCL2L1/CASP1/NFKB1/NFKB2/RELA/PANX1/PYCARD/TXN	10	HIV INFECTION	12	NFkB mediated inflammation induced by TLRs, TCRs and BCRs
foxo mediated transcription	foxo mediated transcription	18/716	66/10821	1.60946600123246e-07	3.712268320234e-06	2.63333682123847e-06	POMC/AKT1/CAT/CAV1/CDKN1A/CDKN1B/CREBBP/EP300/FASLG/FOXO3/GADD45A/HDAC1/INS/KAT2B/MSTN/NR3C1/SIRT1/TXN	18	HIV INFECTION	10	NOTCH and FOXO mediated gene expression
intrinsic pathway for apoptosis	intrinsic pathway for apoptosis	16/716	53/10821	1.68048369848221e-07	3.79360256189283e-06	2.6910321263489e-06	AKT1/BAX/BCL2/BCL2L1/C1QBP/CASP3/CASP8/CDKN2A/E2F1/GZMB/MAPK1/MAPK3/MAPK8/NMT1/STAT3/TP53	16	HIV INFECTION	2	Cell fate: apoptosis, senesence, differentiation
signaling by ntrks	signaling by ntrks	26/716	134/10821	5.56644862470283e-07	1.20530652873667e-05	8.54996942354999e-06	AP2A1/ARC/BAX/BDNF/CDK5R1/CDK5R2/CREB1/DNM2/EGR1/EP300/F3/FOS/FURIN/GRIN2B/KRAS/MAPK1/MAPK14/MAPK3/NGF/NTRK1/ADCYAP1/PCSK5/RAC1/RHOA/RIT1/STAT3	26	HIV INFECTION	4	Signal transduction upon growth factor stimulation
early phase of hiv life cycle	early phase of hiv life cycle	8/716	14/10821	7.42730003333785e-07	1.54516967360225e-05	1.09608246106018e-05	BANF1/CCR5/CD4/CXCR4/HMGA1/PPIA/PSIP1/XRCC6	8	HIV INFECTION	7	Response against viruses via TGF-SMAD signaling
traf3 dependent irf activation pathway	traf3 dependent irf activation pathway	8/716	14/10821	7.42730003333785e-07	1.54516967360225e-05	1.09608246106018e-05	CREBBP/DDX58/EP300/IFIH1/IFNB1/IRF3/IRF7/MAVS	8	HIV INFECTION	12	NFkB mediated inflammation induced by TLRs, TCRs and BCRs
transcriptional regulation by runx3	transcriptional regulation by runx3	21/716	96/10821	8.85744735668397e-07	1.80725993181571e-05	1.28199895952005e-05	BRD2/CBFB/CDKN1A/CDKN2A/CREBBP/CTNNB1/EP300/FOXO3/ITGAL/KAT2B/KRAS/LEF1/MDM2/MYC/PSMC5/PSMC6/SPP1/TCF7L2/TGFB1/TP53/UBB	21	HIV INFECTION	2	Cell fate: apoptosis, senesence, differentiation
regulation of tlr by endogenous ligand	regulation of tlr by endogenous ligand	9/716	19/10821	1.16996808739548e-06	2.34214366174831e-05	1.66142439421602e-05	APOB/CD14/CD36/HMGB1/S100A8/S100A9/SFTPD/TLR2/TLR4	9	HIV INFECTION	12	NFkB mediated inflammation induced by TLRs, TCRs and BCRs
cyclin d associated events in g1	cyclin d associated events in g1	14/716	47/10821	1.19593961911311e-06	2.34979988125742e-05	1.66685541455335e-05	ABL1/CDK2/CDK6/CDK7/CDKN1A/CDKN1B/CDKN2A/CDKN2B/CDKN2D/CCNE1/E2F1/RB1/SKP1/UBB	14	HIV INFECTION	2	Cell fate: apoptosis, senesence, differentiation
platelet activation signaling and aggregation	platelet activation signaling and aggregation	39/716	261/10821	1.26443771667277e-06	2.35670786432633e-05	1.67175566545297e-05	AKT1/ALB/ANXA5/APOA1/APOH/APP/CD36/CD63/CD9/CLEC1B/F2/F2R/FLNA/FN1/IGF1/ITIH4/LCK/LGALS3BP/MAPK1/MAPK14/MAPK3/P2RY12/PDPN/PF4/PLG/PPIA/PRKCQ/RAC1/RAF1/RHOA/SERPINA1/SERPINF2/SOD1/TF/TGFB1/THBS1/THPO/TIMP1/VWF	39	HIV INFECTION	9	Extracellular matrix organization, coagulation and lipoprotein metabolism
diseases of programmed cell death	diseases of programmed cell death	10/716	24/10821	1.26594108841337e-06	2.35670786432633e-05	1.67175566545297e-05	APP/C1QBP/CDK5R1/CDKN2A/FASLG/FOXO3/JUN/LMNA/PRDX1/PRDX2	10	HIV INFECTION	2	Cell fate: apoptosis, senesence, differentiation
host interactions of hiv factors	host interactions of hiv factors	25/716	131/10821	1.2660918781018e-06	2.35670786432633e-05	1.67175566545297e-05	AP2A1/APOBEC3G/B2M/BANF1/CCNT1/CD28/CD4/CDK9/HCK/HLA-A/HMGA1/LCK/NPM1/NUP153/NUP98/PAK2/PPIA/PSIP1/PSMC5/PSMC6/RAC1/RANBP2/SKP1/UBB/XPO1	25	HIV INFECTION	7	Response against viruses via TGF-SMAD signaling
the nlrp3 inflammasome	the nlrp3 inflammasome	8/716	15/10821	1.49932731558889e-06	2.74273496868932e-05	1.94558807739756e-05	APP/CASP1/NFKB1/NFKB2/RELA/PANX1/PYCARD/TXN	8	HIV INFECTION	12	NFkB mediated inflammation induced by TLRs, TCRs and BCRs
interleukin 17 signaling	interleukin 17 signaling	17/716	71/10821	2.60361664986194e-06	4.68209706017545e-05	3.32129510196482e-05	CREB1/FOS/IL17A/IL17C/JUN/MAP2K7/MAP3K7/MAPK1/MAPK14/MAPK3/MAPK8/NFKB1/NOD2/SKP1/TRAF6/UBE2V1/UBB	17	HIV INFECTION	12	NFkB mediated inflammation induced by TLRs, TCRs and BCRs
transcriptional regulation by tp53	transcriptional regulation by tp53	48/716	362/10821	2.65874716098535e-06	4.70155122967577e-05	3.3350951229904e-05	AKT1/ATM/ATR/BAX/BRCA1/CASP1/CCNT1/CDK13/CDK2/CDK5R1/CDK7/CDK9/CDKN1A/CDKN1B/CDKN2A/CREBBP/CSNK2A1/CCNE1/E2F1/EP300/ERCC3/FAS/FOS/GADD45A/GLS/GPI/HDAC1/JUN/KAT5/MAPK14/MDM2/MOV10/MTOR/NELFE/NPM1/PIN1/PML/PRDM1/PRDX1/PRDX2/SSRP1/SUPT5H/NELFCD/TNFRSF10A/TNFRSF10B/TP53/TXN/UBB	48	HIV INFECTION	2	Cell fate: apoptosis, senesence, differentiation
transcriptional regulation by runx2	transcriptional regulation by runx2	23/716	120/10821	3.10406838674753e-06	5.37948440004925e-05	3.81599419220717e-05	ABL1/AKT1/BAX/CBFB/CDKN1A/ESR1/GLI2/HDAC3/HDAC6/HEY2/LGALS3/MAF/MAPK1/MAPK3/MSX2/NR3C1/PSMC5/PSMC6/RB1/DLX5/SKP1/STAT1/UBB	23	HIV INFECTION	2	Cell fate: apoptosis, senesence, differentiation
esr mediated signaling	esr mediated signaling	34/716	221/10821	3.14352528560842e-06	5.37948440004925e-05	3.81599419220717e-05	AKT1/BCL2/CAV1/CBFB/CCNT1/CDK9/CDKN1B/CREB1/CREBBP/CXCL12/DDX5/EP300/ESR1/FOS/FOXO3/HDAC1/HSP90AA1/JUN/KAT2B/KAT5/KDM1A/KRAS/MAPK1/MAPK3/MMP2/MMP9/MOV10/MYB/MYC/PPP5C/SP1/USF1/XPO1/YY1	34	HIV INFECTION	4	Signal transduction upon growth factor stimulation
diseases of signal transduction by growth factor receptors and second messengers	diseases of signal transduction by growth factor receptors and second messengers	50/716	386/10821	3.24939898519853e-06	5.47240051316769e-05	3.88190522041262e-05	ACTG1/ADAM10/ADAM17/AKT1/CD19/CD28/CD80/CD86/CDKN1A/CDKN1B/CPSF6/CREB1/CREBBP/CTNNB1/EP300/ERBB2/ESR1/FGF2/FN1/FOXO3/FXR1/HDAC1/HDAC3/HDAC6/HEY2/HSP90AA1/KAT2B/KITLG/KRAS/LCK/LMNA/MAPK1/MAPK3/MDM2/MTOR/MYC/NR4A1/PSMC5/PSMC6/RAC1/RAF1/SKP1/STAT1/STAT3/STAT5B/TCF7L2/TGFB1/UBB/VWF/ZC3HAV1	50	HIV INFECTION	4	Signal transduction upon growth factor stimulation
ovarian tumor domain proteases	ovarian tumor domain proteases	12/716	38/10821	3.51148779601902e-06	5.73182854088643e-05	4.0659332374957e-05	DDX58/ESR1/IFIH1/MAVS/NOD2/RHOA/RIPK1/TNFAIP3/TNIP1/TP53/TRAF6/UBB	12	HIV INFECTION	12	NFkB mediated inflammation induced by TLRs, TCRs and BCRs
transcriptional regulation by the ap 2 tfap2 family of transcription factors	transcriptional regulation by the ap 2 tfap2 family of transcription factors	12/716	38/10821	3.51148779601902e-06	5.73182854088643e-05	4.0659332374957e-05	APOE/CDKN1A/CREBBP/EP300/ERBB2/ESR1/HSPD1/MYC/NPM1/SUMO1/UBE2I/YY1	12	HIV INFECTION	4	Signal transduction upon growth factor stimulation
advanced glycosylation endproduct receptor signaling	advanced glycosylation endproduct receptor signaling	7/716	13/10821	6.50898328509742e-06	0.000100087409644759	7.09980632928246e-05	APP/HMGB1/LGALS3/MAPK1/MAPK3/S100A12/S100B	7	HIV INFECTION	12	NFkB mediated inflammation induced by TLRs, TCRs and BCRs
tnfr1 induced proapoptotic signaling	tnfr1 induced proapoptotic signaling	7/716	13/10821	6.50898328509742e-06	0.000100087409644759	7.09980632928246e-05	CASP8/FADD/RIPK1/TNF/TNFAIP3/TNFRSF1A/TRAF2	7	HIV INFECTION	12	NFkB mediated inflammation induced by TLRs, TCRs and BCRs
tp53 regulates transcription of dna repair genes	tp53 regulates transcription of dna repair genes	15/716	62/10821	8.78552729813792e-06	0.000133163492333205	9.44609326040393e-05	ATM/ATR/BRCA1/CCNT1/CDK13/CDK7/CDK9/ERCC3/FOS/JUN/NELFE/SSRP1/SUPT5H/NELFCD/TP53	15	HIV INFECTION	2	Cell fate: apoptosis, senesence, differentiation
interleukin 1 signaling	interleukin 1 signaling	20/716	102/10821	9.48004205469771e-06	0.000141666543944145	0.000100492662255135	APP/HMGB1/IL1A/IL1B/IL1RN/MAP3K7/NFKB1/NFKB2/RELA/NFKBIA/NOD2/PSMC5/PSMC6/S100A12/S100B/SKP1/TOLLIP/TRAF6/UBE2V1/UBB	20	HIV INFECTION	12	NFkB mediated inflammation induced by TLRs, TCRs and BCRs
sars cov infections	sars cov infections	18/716	86/10821	1.02378149721849e-05	0.000150865578965114	0.00010701809510398	AP2A1/BECN1/BRD4/CANX/CHMP3/CHMP4B/DDX5/FURIN/IL6R/NR3C1/PDCD1/RB1/RIPK1/SUMO1/TLR7/TLR9/UBE2I/UBB	18	HIV INFECTION	8	Interferon stimulated genes: interleukins and antigen presentation
diseases of immune system	diseases of immune system	9/716	24/10821	1.22543487606769e-05	0.000169143194771943	0.000119983515315183	CD14/CD36/NFKB1/NFKB2/RELA/NFKBIA/TLR2/TLR3/TLR4	9	HIV INFECTION	12	NFkB mediated inflammation induced by TLRs, TCRs and BCRs
estrogen dependent nuclear events downstream of esr membrane signaling	estrogen dependent nuclear events downstream of esr membrane signaling	9/716	24/10821	1.22543487606769e-05	0.000169143194771943	0.000119983515315183	AKT1/BCL2/CDKN1B/CREB1/FOS/FOXO3/MAPK1/MAPK3/XPO1	9	HIV INFECTION	4	Signal transduction upon growth factor stimulation
growth hormone receptor signaling	growth hormone receptor signaling	9/716	24/10821	1.22543487606769e-05	0.000169143194771943	0.000119983515315183	ADAM17/GH1/MAPK1/MAPK3/PRL/SOCS1/STAT1/STAT3/STAT5B	9	HIV INFECTION	8	Interferon stimulated genes: interleukins and antigen presentation
runx2 regulates osteoblast differentiation	runx2 regulates osteoblast differentiation	9/716	24/10821	1.22543487606769e-05	0.000169143194771943	0.000119983515315183	ABL1/CBFB/HDAC3/HDAC6/HEY2/MAF/MAPK1/MAPK3/RB1	9	HIV INFECTION	2	Cell fate: apoptosis, senesence, differentiation
traf6 mediated irf7 activation in tlr7 8 or 9 signaling	traf6 mediated irf7 activation in tlr7 8 or 9 signaling	7/716	14/10821	1.22752365668611e-05	0.000169143194771943	0.000119983515315183	IRF7/TLR7/TLR8/TLR9/TRAF6/UBE2V1/UBB	7	HIV INFECTION	12	NFkB mediated inflammation induced by TLRs, TCRs and BCRs
signaling by nuclear receptors	signaling by nuclear receptors	40/716	297/10821	1.25620211519536e-05	0.000170875697977215	0.000121212484799553	ABCA1/AKR1C3/AKT1/APOE/BCL2/CAV1/CBFB/CCNT1/CDK9/CDKN1B/CETP/CREB1/CREBBP/CXCL12/DDX5/EP300/ESR1/FOS/FOXO3/HDAC1/HDAC3/HSP90AA1/JUN/KAT2B/KAT5/KDM1A/KRAS/MAPK1/MAPK3/MMP2/MMP9/MOV10/MYB/MYC/PPARD/PPP5C/SP1/USF1/XPO1/YY1	40	HIV INFECTION	4	Signal transduction upon growth factor stimulation
activation of the ap 1 family of transcription factors	activation of the ap 1 family of transcription factors	6/716	10/10821	1.37133810388066e-05	0.000177437771733827	0.000125867361267609	FOS/JUN/MAPK1/MAPK14/MAPK3/MAPK8	6	HIV INFECTION	2	Cell fate: apoptosis, senesence, differentiation
regulation of foxo transcriptional activity by acetylation	regulation of foxo transcriptional activity by acetylation	6/716	10/10821	1.37133810388066e-05	0.000177437771733827	0.000125867361267609	CREBBP/EP300/FOXO3/KAT2B/SIRT1/TXN	6	HIV INFECTION	10	NOTCH and FOXO mediated gene expression
runx3 regulates p14 arf	runx3 regulates p14 arf	6/716	10/10821	1.37133810388066e-05	0.000177437771733827	0.000125867361267609	BRD2/CBFB/CDKN2A/EP300/KRAS/TGFB1	6	HIV INFECTION	2	Cell fate: apoptosis, senesence, differentiation
tcr signaling	tcr signaling	22/716	124/10821	1.84058874149713e-05	0.000235284898160055	0.000166901832615149	CD4/FYB1/HLA-DPB1/HLA-DQB1/HLA-DRB1/HLA-DRB4/ITK/LCK/MAP3K7/NFKB1/RELA/NFKBIA/PAK2/PRKCQ/PSMC5/PSMC6/PTPRC/SKP1/TRAF6/UBE2V1/UBB/ZAP70	22	HIV INFECTION	12	NFkB mediated inflammation induced by TLRs, TCRs and BCRs
runx2 regulates bone development	runx2 regulates bone development	10/716	31/10821	1.87201700995375e-05	0.000236453577090587	0.000167730847383074	ABL1/CBFB/GLI2/HDAC3/HDAC6/HEY2/MAF/MAPK1/MAPK3/RB1	10	HIV INFECTION	2	Cell fate: apoptosis, senesence, differentiation
antiviral mechanism by ifn stimulated genes	antiviral mechanism by ifn stimulated genes	17/716	82/10821	2.0495004505327e-05	0.000253559210256452	0.000179864909304393	ABCE1/DDX58/EIF2AK2/FLNA/HERC5/IRF3/ISG15/MAPK3/MX2/NEDD4/NUP153/NUP98/PIN1/RANBP2/RNASEL/STAT1/UBB	17	HIV INFECTION	8	Interferon stimulated genes: interleukins and antigen presentation
costimulation by the cd28 family	costimulation by the cd28 family	16/716	74/10821	2.05523959303062e-05	0.000253559210256452	0.000179864909304393	AKT1/CD274/CD28/CD4/CD80/CD86/CTLA4/HLA-DPB1/HLA-DQB1/HLA-DRB1/HLA-DRB4/LCK/MTOR/PAK2/PDCD1/RAC1	16	HIV INFECTION	4	Signal transduction upon growth factor stimulation
plasma lipoprotein remodeling	plasma lipoprotein remodeling	10/716	32/10821	2.56295503135106e-05	0.000312562676811894	0.000221719642760558	ALB/APOA1/APOB/APOC3/APOE/CETP/FURIN/LPA/LPL/PCSK5	10	HIV INFECTION	9	Extracellular matrix organization, coagulation and lipoprotein metabolism
endosomal vacuolar pathway	endosomal vacuolar pathway	6/716	11/10821	2.8479808087264e-05	0.000343375867961217	0.000243577306009494	B2M/HLA-A/HLA-B/HLA-C/HLA-E/HLA-G	6	HIV INFECTION	8	Interferon stimulated genes: interleukins and antigen presentation
cellular response to heat stress	cellular response to heat stress	19/716	101/10821	2.91087773490464e-05	0.000347015873790317	0.000246159382667867	ATM/ATR/BAG3/CREBBP/DNAJB1/EEF1A1/EP300/HDAC6/HSF1/HSP90AA1/HSPA4/MAPK1/MAPK3/MTOR/NUP153/NUP98/RANBP2/SIRT1/UBB	19	HIV INFECTION	5	Response to stress: autophagy, mitophagy, heatshock response
zbp1 dai mediated induction of type i ifns	zbp1 dai mediated induction of type i ifns	8/716	21/10821	3.31702381085384e-05	0.000391040251479547	0.00027738854090766	DHX9/IRF3/NFKB1/NFKB2/RELA/NFKBIA/RIPK1/TLR3	8	HIV INFECTION	12	NFkB mediated inflammation induced by TLRs, TCRs and BCRs
infection with mycobacterium tuberculosis	infection with mycobacterium tuberculosis	9/716	27/10821	3.6684099455475e-05	0.000424217358614968	0.000300923072979515	B2M/CTSG/HGS/LTF/MAPK1/MAPK3/NOS2/TLR2/UBB	9	HIV INFECTION	2	Cell fate: apoptosis, senesence, differentiation
signaling by ptk6	signaling by ptk6	13/716	54/10821	3.67841630467267e-05	0.000424217358614968	0.000300923072979515	AKT1/CDK2/CDKN1B/CCNE1/ERBB2/HIF1A/KHDRBS1/KRAS/NR3C1/RAC1/RHOA/STAT3/UBB	13	HIV INFECTION	4	Signal transduction upon growth factor stimulation
sumoylation	sumoylation	28/716	187/10821	3.81994648602379e-05	0.000435802496953897	0.00030914111346995	BRCA1/CDKN2A/CREBBP/DDX17/DDX5/EP300/ESR1/HDAC1/HIC1/MDM2/NFKB2/RELA/NFKBIA/NPM1/NR3C1/NUP153/NUP98/PARP1/PML/PPARA/PPARG/RANBP2/SUMO1/TOP1/TP53/TRIM28/UBE2I/VDR	28	HIV INFECTION	2	Cell fate: apoptosis, senesence, differentiation
interleukin 12 signaling	interleukin 12 signaling	12/716	47/10821	3.90180405439662e-05	0.000440405755501576	0.000312406483638699	ANXA2/HNRNPA2B1/IFNG/IL10/IL12A/IL12B/MIF/P4HB/PAK2/PPIA/SERPINB2/SOD1	12	HIV INFECTION	8	Interferon stimulated genes: interleukins and antigen presentation
negative regulators of ddx58 ifih1 signaling	negative regulators of ddx58 ifih1 signaling	10/716	34/10821	4.6158134964149e-05	0.000515513486283812	0.000365684947361403	DDX58/HERC5/IFIH1/IRF3/ISG15/MAVS/NLRX1/PIN1/TNFAIP3/UBB	10	HIV INFECTION	12	NFkB mediated inflammation induced by TLRs, TCRs and BCRs
the role of nef in hiv 1 replication and disease pathogenesis	the role of nef in hiv 1 replication and disease pathogenesis	9/716	28/10821	5.09137661834863e-05	0.000562703186673739	0.000399159460758692	AP2A1/B2M/CD28/CD4/HCK/HLA-A/LCK/PAK2/RAC1	9	HIV INFECTION	7	Response against viruses via TGF-SMAD signaling
cd28 dependent vav1 pathway	cd28 dependent vav1 pathway	6/716	12/10821	5.37735183105698e-05	0.000576300029570855	0.000408804525168075	CD28/CD80/CD86/LCK/PAK2/RAC1	6	HIV INFECTION	4	Signal transduction upon growth factor stimulation
interleukin 2 signaling	interleukin 2 signaling	6/716	12/10821	5.37735183105698e-05	0.000576300029570855	0.000408804525168075	IL2/IL2RA/IL2RG/LCK/PTK2B/STAT5B	6	HIV INFECTION	8	Interferon stimulated genes: interleukins and antigen presentation
nf kb activation through fadd rip 1 pathway mediated by caspase 8 and 10	nf kb activation through fadd rip 1 pathway mediated by caspase 8 and 10	6/716	12/10821	5.37735183105698e-05	0.000576300029570855	0.000408804525168075	CASP8/DDX58/FADD/IFIH1/MAVS/RIPK1	6	HIV INFECTION	12	NFkB mediated inflammation induced by TLRs, TCRs and BCRs
leishmania infection	leishmania infection	39/716	306/10821	5.67288617390603e-05	0.000601893223051429	0.000426959327825559	ABL1/ACTG1/POMC/ADAM17/APP/CASP1/CD163/CREB1/CRH/CTSG/ENTPD1/FCGR1A/FCGR2A/FCGR3A/FURIN/GHRH/HCK/IGHG1/IL1A/IL10/IL18/IL1B/IL6/JUN/MAPK1/MAPK14/MAPK3/MAPK8/NFKB1/NFKB2/RELA/NT5E/ADCYAP1/PYCARD/RAC1/TXN/VIP/VIPR1/VIPR2	39	HIV INFECTION	3	GPCR signaling: Wnt, metabotropic receptors, cytokine receptors
aberrant regulation of mitotic g1 s transition in cancer due to rb1 defects	aberrant regulation of mitotic g1 s transition in cancer due to rb1 defects	7/716	17/10821	5.83403793909897e-05	0.000606854338567059	0.000430478547621853	CDK2/CDK6/CDKN1A/CDKN1B/CCNE1/E2F1/RB1	7	HIV INFECTION	2	Cell fate: apoptosis, senesence, differentiation
rip mediated nfkb activation via zbp1	rip mediated nfkb activation via zbp1	7/716	17/10821	5.83403793909897e-05	0.000606854338567059	0.000430478547621853	DHX9/NFKB1/NFKB2/RELA/NFKBIA/RIPK1/TLR3	7	HIV INFECTION	12	NFkB mediated inflammation induced by TLRs, TCRs and BCRs
peptide hormone metabolism	peptide hormone metabolism	17/716	90/10821	7.17990738085084e-05	0.000739600168066285	0.000524643206674333	ACE/POMC/AGT/CPE/CTNNB1/CTSG/DPP4/ENPEP/GH1/IGF1/INS/KIF5B/LEP/MME/PLA2G7/SPCS3/TCF7L2	17	HIV INFECTION	3	GPCR signaling: Wnt, metabotropic receptors, cytokine receptors
tnf signaling	tnf signaling	11/716	43/10821	8.02425090347271e-05	0.000818627904671591	0.000580702368014473	ADAM17/CASP8/FADD/MAP3K7/RIPK1/TNF/TNFAIP3/TNFRSF1A/TRAF1/TRAF2/UBB	11	HIV INFECTION	12	NFkB mediated inflammation induced by TLRs, TCRs and BCRs
nf kb is activated and signals survival	nf kb is activated and signals survival	6/716	13/10821	9.42859769038318e-05	0.0009527373475711	0.000675834320664057	NFKB1/RELA/NFKBIA/NGF/TRAF6/UBB	6	HIV INFECTION	12	NFkB mediated inflammation induced by TLRs, TCRs and BCRs
extra nuclear estrogen signaling	extra nuclear estrogen signaling	15/716	75/10821	9.61718751279899e-05	0.00096262603312073	0.000682848964414229	AKT1/BCL2/CAV1/CDKN1B/CREB1/ESR1/FOS/FOXO3/HSP90AA1/KRAS/MAPK1/MAPK3/MMP2/MMP9/XPO1	15	HIV INFECTION	4	Signal transduction upon growth factor stimulation
other interleukin signaling	other interleukin signaling	8/716	24/10821	0.000100342034205437	0.000985767576777489	0.000699264663322491	CASP3/CD4/CSF1/CSF3/IFNL1/IL16/IL32/SDC1	8	HIV INFECTION	8	Interferon stimulated genes: interleukins and antigen presentation
rho gtpases activate nadph oxidases	rho gtpases activate nadph oxidases	8/716	24/10821	0.000100342034205437	0.000985767576777489	0.000699264663322491	CYBB/MAPK1/MAPK14/MAPK3/PIN1/RAC1/S100A8/S100A9	8	HIV INFECTION	4	Signal transduction upon growth factor stimulation
transcriptional regulation of white adipocyte differentiation	transcriptional regulation of white adipocyte differentiation	16/716	84/10821	0.000104865579866557	0.00102075578200383	0.000724083916992645	ADIPOQ/CD36/CEBPB/CREBBP/EBF1/EP300/HDAC3/LEP/LPL/MED28/NFKB1/RELA/PPARA/PPARG/TGFB1/TNF	16	HIV INFECTION	10	NOTCH and FOXO mediated gene expression
intracellular signaling by second messengers	intracellular signaling by second messengers	38/716	304/10821	0.00010683807965309	0.00103050184101754	0.000730997387100092	AKT1/CD19/CD28/CD80/CD86/CDKN1A/CDKN1B/CREB1/CSNK2A1/EED/EGR1/ERBB2/ESR1/FGF2/FOXO3/FRK/HDAC1/HDAC3/INS/JUN/KDM1A/KITLG/LCK/MAPK1/MAPK3/MDM2/MOV10/MTOR/NEDD4/NR4A1/PML/PPARG/PSMC5/PSMC6/RAC1/TP53/TRAF6/UBB	38	HIV INFECTION	4	Signal transduction upon growth factor stimulation
pi3k akt signaling in cancer	pi3k akt signaling in cancer	18/716	102/10821	0.000111942845695761	0.00107001224579461	0.00075902451088164	AKT1/CD19/CD28/CD80/CD86/CDKN1A/CDKN1B/CREB1/ERBB2/ESR1/FGF2/FOXO3/KITLG/LCK/MDM2/MTOR/NR4A1/RAC1	18	HIV INFECTION	4	Signal transduction upon growth factor stimulation
mapk family signaling cascades	mapk family signaling cascades	40/716	327/10821	0.000114095993940808	0.00108085579974284	0.000766716500636071	ACTG1/BCL2L1/CSF2/DNAJB1/DUSP1/ERBB2/FGF2/FLT3LG/FN1/FOXO3/GRIN2B/IL2/IL2RA/IL2RG/IL3/IL5/IL6/IL6R/IL6ST/JUN/KITLG/KRAS/MAPK1/MAPK3/MMP2/MOV10/MYC/NCAM1/PAK2/PDE6D/PPP5C/PRKCQ/PSMC5/PSMC6/RAC1/RAF1/RAG2/UBB/VWF/XPO1	40	HIV INFECTION	4	Signal transduction upon growth factor stimulation
dap12 interactions	dap12 interactions	11/716	45/10821	0.000125400727907096	0.00117240456356472	0.000831657585146859	B2M/HLA-B/HLA-C/HLA-E/KIR2DS1/KIR2DS4/KIR3DS1/KLRK1/KRAS/LCK/RAC1	11	HIV INFECTION	8	Interferon stimulated genes: interleukins and antigen presentation
tp53 regulates transcription of genes involved in g1 cell cycle arrest	tp53 regulates transcription of genes involved in g1 cell cycle arrest	6/716	14/10821	0.00015579403215656	0.00143736928798357	0.00101961311663103	CDK2/CDKN1A/CDKN1B/CCNE1/E2F1/TP53	6	HIV INFECTION	2	Cell fate: apoptosis, senesence, differentiation
generation of second messenger molecules	generation of second messenger molecules	10/716	39/10821	0.000165479261677492	0.00151356462620534	0.00107366308620151	CD4/FYB1/HLA-DPB1/HLA-DQB1/HLA-DRB1/HLA-DRB4/ITK/LCK/PAK2/ZAP70	10	HIV INFECTION	4	Signal transduction upon growth factor stimulation
cell surface interactions at the vascular wall	cell surface interactions at the vascular wall	27/716	194/10821	0.000184880601210874	0.00167656681952767	0.00118929041714597	APOB/BSG/CAV1/CD2/CD244/CD44/CD58/F2/FN1/IGHA1/IGHM/ITGAL/ITGAM/ITGB2/KRAS/LCK/MIF/PF4/PPIA/SDC1/SELE/SELL/SLC3A2/SPN/TGFB1/TNFRSF10A/TNFRSF10B	27	HIV INFECTION	9	Extracellular matrix organization, coagulation and lipoprotein metabolism
antimicrobial peptides	antimicrobial peptides	17/716	97/10821	0.000187882029750901	0.0016882121514618	0.00119755115660021	BPI/CCR2/CCR6/CD4/CTSG/DEFA1/DEFA5/DEFB1/DEFB4A/LCN2/LTF/LYZ/PI3/S100A8/S100A9/SLC11A1/TLR2	17	HIV INFECTION	8	Interferon stimulated genes: interleukins and antigen presentation
constitutive signaling by akt1 e17k in cancer	constitutive signaling by akt1 e17k in cancer	8/716	26/10821	0.000189347074480635	0.0016882121514618	0.00119755115660021	AKT1/CDKN1A/CDKN1B/CREB1/FOXO3/MDM2/MTOR/NR4A1	8	HIV INFECTION	4	Signal transduction upon growth factor stimulation
plasma lipoprotein assembly remodeling and clearance	plasma lipoprotein assembly remodeling and clearance	14/716	71/10821	0.000191185576630292	0.00169039914003949	0.0011991025200935	ABCA1/ALB/AP2A1/APOA1/APOB/APOC3/APOE/CETP/FURIN/LPA/LPL/P4HB/PCSK5/PCSK9	14	HIV INFECTION	9	Extracellular matrix organization, coagulation and lipoprotein metabolism
notch1 intracellular domain regulates transcription	notch1 intracellular domain regulates transcription	11/716	48/10821	0.000232683457013673	0.00200614884245944	0.00142308291319857	CREBBP/EP300/HDAC1/HDAC3/HDAC6/HEY2/HIF1A/KAT2B/MYC/SKP1/UBB	11	HIV INFECTION	10	NOTCH and FOXO mediated gene expression
transcriptional regulation by runx1	transcriptional regulation by runx1	31/716	239/10821	0.000234607597163453	0.00200614884245944	0.00142308291319857	ABL1/CBFB/CDK6/CDK7/CR1/CREBBP/CSF2/CSNK2A1/CTLA4/EP300/ESR1/FOXP3/HDAC1/IFNG/IL2/IL2RA/IL3/KAT2B/LGALS3/MOV10/MYB/NFATC2/PF4/PML/PRKCQ/PRMT6/PSMC5/PSMC6/SMARCB1/THBS1/UBB	31	HIV INFECTION	2	Cell fate: apoptosis, senesence, differentiation
chylomicron assembly	chylomicron assembly	5/716	10/10821	0.000238241992601215	0.00200614884245944	0.00142308291319857	APOA1/APOB/APOC3/APOE/P4HB	5	HIV INFECTION	9	Extracellular matrix organization, coagulation and lipoprotein metabolism
chylomicron remodeling	chylomicron remodeling	5/716	10/10821	0.000238241992601215	0.00200614884245944	0.00142308291319857	APOA1/APOB/APOC3/APOE/LPL	5	HIV INFECTION	9	Extracellular matrix organization, coagulation and lipoprotein metabolism
hdl remodeling	hdl remodeling	5/716	10/10821	0.000238241992601215	0.00200614884245944	0.00142308291319857	ALB/APOA1/APOC3/APOE/CETP	5	HIV INFECTION	9	Extracellular matrix organization, coagulation and lipoprotein metabolism
interleukin 21 signaling	interleukin 21 signaling	5/716	10/10821	0.000238241992601215	0.00200614884245944	0.00142308291319857	IL21/IL2RG/STAT1/STAT3/STAT5B	5	HIV INFECTION	8	Interferon stimulated genes: interleukins and antigen presentation
transcriptional regulation by ventx	transcriptional regulation by ventx	10/716	41/10821	0.000258690788378774	0.00216118839740062	0.00153306186233588	CDKN2A/CEBPB/CTNNB1/IL6/LEF1/MOV10/NFKB1/RELA/TCF7L2/TP53	10	HIV INFECTION	2	Cell fate: apoptosis, senesence, differentiation
clec7a dectin 1 signaling	clec7a dectin 1 signaling	17/716	100/10821	0.000274451799263796	0.00227494811733506	0.00161375852363169	CASP8/CCL22/IL1B/MAP3K7/NFATC2/NFKB1/NFKB2/RELA/RELB/NFKBIA/PSMC5/PSMC6/PYCARD/SKP1/TRAF6/UBE2V1/UBB	17	HIV INFECTION	12	NFkB mediated inflammation induced by TLRs, TCRs and BCRs
budding and maturation of hiv virion	budding and maturation of hiv virion	8/716	28/10821	0.000334711204130115	0.00273175836601578	0.00193780170812172	CHMP3/CHMP4B/NEDD4L/PDCD6IP/PPIA/TSG101/UBB/VPS4A	8	HIV INFECTION	7	Response against viruses via TGF-SMAD signaling
pd 1 signaling	pd 1 signaling	8/716	28/10821	0.000334711204130115	0.00273175836601578	0.00193780170812172	CD274/CD4/HLA-DPB1/HLA-DQB1/HLA-DRB1/HLA-DRB4/LCK/PDCD1	8	HIV INFECTION	4	Signal transduction upon growth factor stimulation
signaling by notch1 pest domain mutants in cancer	signaling by notch1 pest domain mutants in cancer	12/716	58/10821	0.000340165816879325	0.00273477414750276	0.00193994098463661	ADAM10/ADAM17/CREBBP/EP300/HDAC1/HDAC3/HDAC6/HEY2/KAT2B/MYC/SKP1/UBB	12	HIV INFECTION	10	NOTCH and FOXO mediated gene expression
estrogen dependent gene expression	estrogen dependent gene expression	22/716	150/10821	0.000340235803459344	0.00273477414750276	0.00193994098463661	BCL2/CBFB/CCNT1/CDK9/CREBBP/CXCL12/DDX5/EP300/ESR1/FOS/HDAC1/HSP90AA1/JUN/KAT2B/KAT5/KDM1A/MOV10/MYB/MYC/SP1/USF1/YY1	22	HIV INFECTION	4	Signal transduction upon growth factor stimulation
p75ntr signals via nf kb	p75ntr signals via nf kb	6/716	16/10821	0.000370466884036133	0.00295537867640855	0.00209642914195358	NFKB1/RELA/NFKBIA/NGF/TRAF6/UBB	6	HIV INFECTION	12	NFkB mediated inflammation induced by TLRs, TCRs and BCRs
chaperone mediated autophagy	chaperone mediated autophagy	7/716	22/10821	0.000382067414969786	0.00300276686876254	0.00213004445772629	EEF1A1/GFAP/HDAC6/HSP90AA1/PLIN3/UBB/VIM	7	HIV INFECTION	5	Response to stress: autophagy, mitophagy, heatshock response
jnk c jun kinases phosphorylation and activation mediated by activated human tak1	jnk c jun kinases phosphorylation and activation mediated by activated human tak1	7/716	22/10821	0.000382067414969786	0.00300276686876254	0.00213004445772629	MAP2K7/MAP3K7/MAPK8/NOD2/TRAF6/UBE2V1/UBB	7	HIV INFECTION	12	NFkB mediated inflammation induced by TLRs, TCRs and BCRs
integrin cell surface interactions	integrin cell surface interactions	15/716	85/10821	0.000409092096604637	0.00315280205485114	0.00223647350485497	BSG/CD44/FN1/HSPG2/ICAM1/ICAM2/ICAM3/ITGAL/ITGAM/ITGB2/SPP1/THBS1/TNC/VCAM1/VWF	15	HIV INFECTION	9	Extracellular matrix organization, coagulation and lipoprotein metabolism
interleukin 27 signaling	interleukin 27 signaling	5/716	11/10821	0.000413043813029508	0.00315280205485114	0.00223647350485497	CANX/IL27/IL6ST/STAT1/STAT3	5	HIV INFECTION	8	Interferon stimulated genes: interleukins and antigen presentation
interleukin 6 signaling	interleukin 6 signaling	5/716	11/10821	0.000413043813029508	0.00315280205485114	0.00223647350485497	IL6/IL6R/IL6ST/STAT1/STAT3	5	HIV INFECTION	8	Interferon stimulated genes: interleukins and antigen presentation
sumoylation of immune response proteins	sumoylation of immune response proteins	5/716	11/10821	0.000413043813029508	0.00315280205485114	0.00223647350485497	NFKB2/RELA/NFKBIA/SUMO1/UBE2I	5	HIV INFECTION	12	NFkB mediated inflammation induced by TLRs, TCRs and BCRs
nod1 2 signaling pathway	nod1 2 signaling pathway	9/716	36/10821	0.000430164865057306	0.00326003515589858	0.00231254043996973	CASP1/CASP8/MAP3K7/MAPK14/NOD2/TNFAIP3/TRAF6/UBE2V1/UBB	9	HIV INFECTION	12	NFkB mediated inflammation induced by TLRs, TCRs and BCRs
potential therapeutics for sars	potential therapeutics for sars	9/716	37/10821	0.000535552672553452	0.00398403808848275	0.00282611958258363	AP2A1/BRD4/FURIN/IL6R/NR3C1/PDCD1/RIPK1/TLR7/TLR9	9	HIV INFECTION	8	Interferon stimulated genes: interleukins and antigen presentation
regulation of tp53 expression and degradation	regulation of tp53 expression and degradation	9/716	37/10821	0.000535552672553452	0.00398403808848275	0.00282611958258363	AKT1/ATM/CDK2/CDKN2A/MDM2/MTOR/PRDM1/TP53/UBB	9	HIV INFECTION	2	Cell fate: apoptosis, senesence, differentiation
foxo mediated transcription of cell cycle genes	foxo mediated transcription of cell cycle genes	6/716	17/10821	0.000540717704751665	0.00398403808848275	0.00282611958258363	CAV1/CDKN1A/CDKN1B/FOXO3/GADD45A/MSTN	6	HIV INFECTION	10	NOTCH and FOXO mediated gene expression
tnf receptor superfamily tnfsf members mediating non canonical nf kb pathway	tnf receptor superfamily tnfsf members mediating non canonical nf kb pathway	6/716	17/10821	0.000540717704751665	0.00398403808848275	0.00282611958258363	CD40/CD40LG/LTA/LTB/TNFSF13B/TRAF2	6	HIV INFECTION	2	Cell fate: apoptosis, senesence, differentiation
tnfr1 induced nfkappab signaling pathway	tnfr1 induced nfkappab signaling pathway	8/716	30/10821	0.000560160771291392	0.00407075738589155	0.0028876348339823	MAP3K7/RIPK1/TNF/TNFAIP3/TNFRSF1A/TRAF1/TRAF2/UBB	8	HIV INFECTION	12	NFkB mediated inflammation induced by TLRs, TCRs and BCRs
oxidative stress induced senescence	oxidative stress induced senescence	19/716	126/10821	0.000596293680652558	0.00430386119164874	0.00305298948561818	CDK6/CDKN2A/CDKN2B/CDKN2D/E2F1/EED/FOS/IFNB1/JUN/MAP2K7/MAPK1/MAPK14/MAPK3/MAPK8/MDM2/MOV10/TP53/TXN/UBB	19	HIV INFECTION	2	Cell fate: apoptosis, senesence, differentiation
gene and protein expression by jak stat signaling after interleukin 12 stimulation	gene and protein expression by jak stat signaling after interleukin 12 stimulation	9/716	38/10821	0.000661197749030513	0.00474007305217145	0.00336242098546811	ANXA2/HNRNPA2B1/IFNG/IL10/MIF/PAK2/PPIA/SERPINB2/SOD1	9	HIV INFECTION	8	Interferon stimulated genes: interleukins and antigen presentation
interleukin 35 signalling	interleukin 35 signalling	5/716	12/10821	0.000669665452114465	0.00476855734693589	0.00338262662141888	CANX/IL12A/IL6ST/STAT1/STAT3	5	HIV INFECTION	8	Interferon stimulated genes: interleukins and antigen presentation
interleukin 6 family signaling	interleukin 6 family signaling	7/716	24/10821	0.000690214536289358	0.00488211748668673	0.00346318170839924	CTF1/IL6/IL6R/IL6ST/LIF/STAT1/STAT3	7	HIV INFECTION	8	Interferon stimulated genes: interleukins and antigen presentation
antigen processing cross presentation	antigen processing cross presentation	16/716	99/10821	0.000733567051841191	0.00515440160267221	0.00365632932775498	B2M/CD14/CD207/CD36/CYBB/FCGR1A/HLA-A/HLA-B/HLA-C/HLA-E/HLA-G/PSMC5/PSMC6/TLR2/TLR4/UBB	16	HIV INFECTION	12	NFkB mediated inflammation induced by TLRs, TCRs and BCRs
transcriptional regulation by mecp2	transcriptional regulation by mecp2	12/716	63/10821	0.000750904516078263	0.00524151112867788	0.00371812139193877	BDNF/CREB1/CRH/GRIN2B/HDAC1/HDAC3/LBR/MOV10/OPRK1/OPRM1/PPARG/SST	12	HIV INFECTION	1	Neurotransmission
apoptotic factor mediated response	apoptotic factor mediated response	6/716	18/10821	0.000766056316478369	0.00531232517505588	0.00376835408518771	BAX/C1QBP/CASP3/CDKN2A/MAPK1/MAPK3	6	HIV INFECTION	2	Cell fate: apoptosis, senesence, differentiation
pten regulation	pten regulation	20/716	139/10821	0.000798645984231379	0.00550235967058113	0.00390315706579246	AKT1/CSNK2A1/EED/EGR1/FRK/HDAC1/HDAC3/JUN/KDM1A/MAPK1/MAPK3/MOV10/MTOR/NEDD4/PML/PPARG/PSMC5/PSMC6/TP53/UBB	20	HIV INFECTION	2	Cell fate: apoptosis, senesence, differentiation
ngf stimulated transcription	ngf stimulated transcription	9/716	39/10821	0.000809913295236417	0.00554398713706992	0.00393268594970484	ARC/CDK5R1/CDK5R2/CREB1/DNM2/EGR1/EP300/F3/FOS	9	HIV INFECTION	4	Signal transduction upon growth factor stimulation
signaling by tgf beta receptor complex	signaling by tgf beta receptor complex	13/716	73/10821	0.000893946811293287	0.00607998440244986	0.00431290128255534	CCNT1/CDK9/CDKN2B/FURIN/HDAC1/MYC/NEDD4L/PARP1/RHOA/SP1/TGFB1/UBB/XPO1	13	HIV INFECTION	7	Response against viruses via TGF-SMAD signaling
antigen presentation folding assembly and peptide loading of class i mhc	antigen presentation folding assembly and peptide loading of class i mhc	7/716	25/10821	0.000904545866016536	0.00611288639390793	0.00433624065840981	B2M/CANX/HLA-A/HLA-B/HLA-C/HLA-E/HLA-G	7	HIV INFECTION	8	Interferon stimulated genes: interleukins and antigen presentation
metabolism of fat soluble vitamins	metabolism of fat soluble vitamins	10/716	48/10821	0.000991210141814336	0.00665616430674057	0.00472162059558461	AKR1C3/APOA1/APOB/APOC3/APOE/HSPG2/LPL/LRP1/RBP4/SDC1	10	HIV INFECTION	9	Extracellular matrix organization, coagulation and lipoprotein metabolism
signaling by notch1	signaling by notch1	13/716	74/10821	0.00102028279246223	0.00678300347324533	0.00481159530072961	ADAM10/ADAM17/CREBBP/EP300/HDAC1/HDAC3/HDAC6/HEY2/HIF1A/KAT2B/MYC/SKP1/UBB	13	HIV INFECTION	10	NOTCH and FOXO mediated gene expression
irf3 mediated induction of type i ifn	irf3 mediated induction of type i ifn	5/716	13/10821	0.00102927762412111	0.00678300347324533	0.00481159530072961	IFI16/IRF3/PRKDC/TREX1/XRCC6	5	HIV INFECTION	12	NFkB mediated inflammation induced by TLRs, TCRs and BCRs
trafficking and processing of endosomal tlr	trafficking and processing of endosomal tlr	5/716	13/10821	0.00102927762412111	0.00678300347324533	0.00481159530072961	CTSB/TLR3/TLR7/TLR8/TLR9	5	HIV INFECTION	12	NFkB mediated inflammation induced by TLRs, TCRs and BCRs
plasma lipoprotein assembly	plasma lipoprotein assembly	6/716	19/10821	0.00105755772952487	0.00688385736825697	0.00488313707852943	ABCA1/APOA1/APOB/APOC3/APOE/P4HB	6	HIV INFECTION	9	Extracellular matrix organization, coagulation and lipoprotein metabolism
synthesis secretion and deacylation of ghrelin	synthesis secretion and deacylation of ghrelin	6/716	19/10821	0.00105755772952487	0.00688385736825697	0.00488313707852943	GH1/IGF1/INS/LEP/PLA2G7/SPCS3	6	HIV INFECTION	3	GPCR signaling: Wnt, metabotropic receptors, cytokine receptors
cd28 co stimulation	cd28 co stimulation	8/716	33/10821	0.00111373909341356	0.00716167986734419	0.0050802134085531	AKT1/CD28/CD80/CD86/LCK/MTOR/PAK2/RAC1	8	HIV INFECTION	4	Signal transduction upon growth factor stimulation
regulation of tnfr1 signaling	regulation of tnfr1 signaling	8/716	33/10821	0.00111373909341356	0.00716167986734419	0.0050802134085531	CASP8/RIPK1/TNF/TNFAIP3/TNFRSF1A/TRAF1/TRAF2/UBB	8	HIV INFECTION	12	NFkB mediated inflammation induced by TLRs, TCRs and BCRs
regulation of ifna signaling	regulation of ifna signaling	7/716	26/10821	0.00116804015763502	0.00745214730289607	0.00528625955808393	IFNA1/IFNA14/IFNA2/IFNAR1/IFNB1/SOCS1/STAT1	7	HIV INFECTION	8	Interferon stimulated genes: interleukins and antigen presentation
tp53 regulates transcription of cell cycle genes	tp53 regulates transcription of cell cycle genes	10/716	49/10821	0.00117295815229373	0.00745214730289607	0.00528625955808393	BAX/CDK2/CDKN1A/CDKN1B/CCNE1/E2F1/EP300/GADD45A/NPM1/TP53	10	HIV INFECTION	2	Cell fate: apoptosis, senesence, differentiation
sumoylation of transcription factors	sumoylation of transcription factors	6/716	20/10821	0.00142716397273935	0.00901322008974079	0.00639362306083106	CDKN2A/HIC1/MDM2/SUMO1/TP53/UBE2I	6	HIV INFECTION	2	Cell fate: apoptosis, senesence, differentiation
vegfr2 mediated vascular permeability	vegfr2 mediated vascular permeability	7/716	27/10821	0.00148808503515641	0.00934235634497602	0.0066270993468504	AKT1/CAV1/CTNNB1/HSP90AA1/MTOR/PAK2/RAC1	7	HIV INFECTION	4	Signal transduction upon growth factor stimulation
signaling by interleukins	signaling by interleukins	89/340	462/10821	1.10780128571098e-46	9.36092086425775e-44	7.05494503005412e-44	AKT1/BCL2/CANX/CASP1/CASP3/CCL2/CCL3/CCL5/CCR2/CCR5/CD36/CD4/CD80/CD86/CDC42/CISH/CSF2/CSF3/CXCL10/CXCL2/FASLG/FN1/HAVCR2/HGF/HMGB1/HMOX1/HSP90AA1/HSPA8/ICAM1/IFNG/IFNL3/IGHE/IGHG1/IL1A/IL10/IL10RA/IL12A/IL12B/IL13/IL15/IL17A/IL17RA/IL18/IL1B/IL1R1/IL2/IL21/IL22/IL27/IL2RA/IL32/IL33/IL37/IL4/IL5/IL6/IL7/CXCL8/ITGAM/ITGAX/JUN/MAP2K1/MAP2K7/MAPK14/MAPK8/MMP9/MYC/MYD88/NFKB1/NFKB2/RELA/NOD2/NOS2/PIK3CD/PPIA/PTGS2/RAG1/S1PR1/SDC1/SOCS1/STAT1/STAT3/SOD1/TGFB1/TNF/TP53/TRAF6/TSLP/UBB	89	HUMAN FLU	8	Interferon stimulated genes: interleukins and antigen presentation
interleukin 4 and interleukin 13 signaling	interleukin 4 and interleukin 13 signaling	37/340	111/10821	1.71733938080272e-28	7.25575888389149e-26	5.46837013360866e-26	AKT1/BCL2/CCL2/CD36/FASLG/FN1/HGF/HMOX1/HSP90AA1/HSPA8/ICAM1/IGHE/IGHG1/IL1A/IL10/IL12A/IL12B/IL13/IL17A/IL18/IL1B/IL4/IL6/CXCL8/ITGAM/ITGAX/MMP9/MYC/NOS2/PTGS2/S1PR1/SOCS1/STAT1/STAT3/TGFB1/TNF/TP53	37	HUMAN FLU	8	Interferon stimulated genes: interleukins and antigen presentation
interleukin 10 signaling	interleukin 10 signaling	25/340	46/10821	4.28073371988613e-26	1.20573999776793e-23	9.08717158081091e-24	CCL2/CCL3/CCL5/CCR2/CCR5/CD80/CD86/CSF2/CSF3/CXCL10/CXCL2/ICAM1/IL1A/IL10/IL10RA/IL12A/IL12B/IL18/IL1B/IL1R1/IL6/CXCL8/PTGS2/STAT3/TNF	25	HUMAN FLU	8	Interferon stimulated genes: interleukins and antigen presentation
toll like receptor cascades	toll like receptor cascades	29/340	153/10821	3.57284256927159e-15	7.54762992758624e-13	5.68834145897188e-13	CD36/HMGB1/IRF3/IRF7/ITGAM/JUN/LGMN/MAP2K1/MAP2K7/MAPK14/MAPK8/MYD88/NFKB1/NFKB2/RELA/NOD2/RIPK3/SFTPA1/SFTPD/SOCS1/TLR2/TLR3/TLR4/TLR5/TLR7/TLR8/TLR9/TRAF6/UBB	29	HUMAN FLU	12	NFkB mediated inflammation induced by TLRs, TCRs and BCRs
interferon signaling	interferon signaling	31/340	203/10821	1.8875253662569e-13	3.18991786897416e-11	2.40411125596932e-11	ADAR/ARIH1/B2M/BST2/CAMK2B/DDX58/EIF2AK2/EIF4G1/HLA-A/HLA-E/ICAM1/IFI27/IFITM3/IFNA1/IFNAR1/IFNB1/IFNG/IRF3/IRF7/ISG15/KPNA1/MX1/MX2/NEDD4/RNASEL/RSAD2/SOCS1/STAT1/TRIM25/UBA7/UBB	31	HUMAN FLU	8	Interferon stimulated genes: interleukins and antigen presentation
purinergic signaling in leishmaniasis infection	purinergic signaling in leishmaniasis infection	12/340	24/10821	1.47217180790892e-12	2.07330862947172e-10	1.56256832242964e-10	C3/CASP1/IL1A/IL18/IL1B/NFKB1/NFKB2/RELA/NLRP3/NT5E/PYCARD/TXN	12	HUMAN FLU	12	NFkB mediated inflammation induced by TLRs, TCRs and BCRs
interferon alpha beta signaling	interferon alpha beta signaling	18/340	71/10821	3.89140107587992e-12	4.69747701302648e-10	3.54029721940955e-10	ADAR/BST2/HLA-A/HLA-E/IFI27/IFITM3/IFNA1/IFNAR1/IFNB1/IRF3/IRF7/ISG15/MX1/MX2/RNASEL/RSAD2/SOCS1/STAT1	18	HUMAN FLU	8	Interferon stimulated genes: interleukins and antigen presentation
toll like receptor 4 tlr4 cascade	toll like receptor 4 tlr4 cascade	23/340	127/10821	7.54941774562905e-12	7.97407249382068e-10	6.00973386329681e-10	CD36/HMGB1/IRF3/IRF7/ITGAM/JUN/MAP2K1/MAP2K7/MAPK14/MAPK8/MYD88/NFKB1/NFKB2/RELA/NOD2/RIPK3/SFTPA1/SFTPD/SOCS1/TLR2/TLR4/TRAF6/UBB	23	HUMAN FLU	12	NFkB mediated inflammation induced by TLRs, TCRs and BCRs
nucleotide binding domain leucine rich repeat containing receptor nlr signaling pathways	nucleotide binding domain leucine rich repeat containing receptor nlr signaling pathways	15/340	55/10821	8.04108338412809e-11	7.54968384398693e-09	5.68988941216081e-09	BCL2/CASP1/CYLD/MAPK14/NFKB1/NFKB2/RELA/NLRP1/NLRP3/NOD2/PYCARD/TNFAIP3/TRAF6/TXN/UBB	15	HUMAN FLU	12	NFkB mediated inflammation induced by TLRs, TCRs and BCRs
toll like receptor tlr1 tlr2 cascade	toll like receptor tlr1 tlr2 cascade	19/340	97/10821	1.27344623353156e-10	1.07606206733417e-08	8.10984180301679e-09	CD36/HMGB1/JUN/MAP2K1/MAP2K7/MAPK14/MAPK8/MYD88/NFKB1/NFKB2/RELA/NOD2/SFTPA1/SFTPD/SOCS1/TLR2/TLR4/TRAF6/UBB	19	HUMAN FLU	12	NFkB mediated inflammation induced by TLRs, TCRs and BCRs
chemokine receptors bind chemokines	chemokine receptors bind chemokines	15/340	58/10821	1.84541442332606e-10	1.41761380700957e-08	1.06839782403088e-08	CCL2/CCL28/CCL3/CCL5/CCR2/CCR5/CXCL10/CXCL2/CXCL9/CXCR2/CXCR3/CXCR5/CXCL8/XCL1/XCR1	15	HUMAN FLU	3	GPCR signaling: Wnt, metabotropic receptors, cytokine receptors
ddx58 ifih1 mediated induction of interferon alpha beta	ddx58 ifih1 mediated induction of interferon alpha beta	17/340	78/10821	2.09078797893562e-10	1.47226320183383e-08	1.10958484847022e-08	CYLD/DDX58/HMGB1/IFNA1/IFNB1/IRF3/IRF7/ISG15/MAVS/NFKB1/NFKB2/RELA/TNFAIP3/TRAF6/TRIM25/UBA7/UBB	17	HUMAN FLU	12	NFkB mediated inflammation induced by TLRs, TCRs and BCRs
neutrophil degranulation	neutrophil degranulation	43/340	479/10821	3.86397037174269e-10	2.51158074163275e-08	1.8928761740116e-08	ATG7/ATP6AP2/ATP6V0C/B2M/BST2/C3/C5AR1/CAMP/CAP1/CAT/CD36/CD59/CEACAM6/CR1/CXCR2/CYBB/DEFA1/DNAJC3/FPR2/GLA/GPI/HLA-A/HMGB1/HP/HSP90AA1/HSPA8/ITGAM/ITGAX/LAMP1/LTF/MAPK14/MME/MMP9/MPO/NFKB1/PA2G4/PPIA/PTPRC/PTX3/PYCARD/SELL/TCIRG1/TLR2	43	HUMAN FLU	8	Interferon stimulated genes: interleukins and antigen presentation
toll like receptor 9 tlr9 cascade	toll like receptor 9 tlr9 cascade	18/340	95/10821	6.99865062710363e-10	4.22418555707326e-08	3.18359671383285e-08	HMGB1/IRF7/JUN/MAP2K1/MAP2K7/MAPK14/MAPK8/MYD88/NFKB1/NFKB2/RELA/NOD2/TLR4/TLR7/TLR8/TLR9/TRAF6/UBB	18	HUMAN FLU	12	NFkB mediated inflammation induced by TLRs, TCRs and BCRs
inflammasomes	inflammasomes	9/340	20/10821	3.32543898237647e-09	1.87333062673875e-07	1.41185304164054e-07	BCL2/CASP1/NFKB1/NFKB2/RELA/NLRP1/NLRP3/PYCARD/TXN	9	HUMAN FLU	12	NFkB mediated inflammation induced by TLRs, TCRs and BCRs
tnfs bind their physiological receptors	tnfs bind their physiological receptors	10/340	29/10821	9.67615166666134e-09	5.11021759895552e-07	3.85136299890139e-07	CD27/CD70/FASLG/LTA/TNFRSF18/TNFRSF4/TNFRSF9/TNFSF13/TNFSF4/TNFSF9	10	HUMAN FLU	2	Cell fate: apoptosis, senesence, differentiation
interleukin 1 family signaling	interleukin 1 family signaling	20/340	139/10821	1.18725163726037e-08	5.90133902050008e-07	4.44759901264721e-07	CASP1/HMGB1/IL1A/IL13/IL18/IL1B/IL1R1/IL33/IL37/IL4/MAP2K1/MAPK8/MYD88/NFKB1/NFKB2/RELA/NOD2/STAT3/TRAF6/UBB	20	HUMAN FLU	12	NFkB mediated inflammation induced by TLRs, TCRs and BCRs
tnfr2 non canonical nf kb pathway	tnfr2 non canonical nf kb pathway	17/340	101/10821	1.38015703273438e-08	6.47907051478082e-07	4.88301172400174e-07	CD27/CD40/CD40LG/CD70/FASLG/LTA/LTB/NFKB2/RELB/TNF/TNFRSF18/TNFRSF4/TNFRSF9/TNFSF13/TNFSF4/TNFSF9/UBB	17	HUMAN FLU	2	Cell fate: apoptosis, senesence, differentiation
diseases of immune system	diseases of immune system	9/340	24/10821	2.31568617285517e-08	1.02987095582243e-06	7.76171819710458e-07	CD36/MYD88/NFKB1/NFKB2/RELA/TLR2/TLR3/TLR4/TLR5	9	HUMAN FLU	12	NFkB mediated inflammation induced by TLRs, TCRs and BCRs
antiviral mechanism by ifn stimulated genes	antiviral mechanism by ifn stimulated genes	15/340	82/10821	3.11646596354352e-08	1.31670686959714e-06	9.92348372602015e-07	ARIH1/DDX58/EIF2AK2/EIF4G1/IRF3/ISG15/KPNA1/MX1/MX2/NEDD4/RNASEL/STAT1/TRIM25/UBA7/UBB	15	HUMAN FLU	8	Interferon stimulated genes: interleukins and antigen presentation
traf6 mediated irf7 activation in tlr7 8 or 9 signaling	traf6 mediated irf7 activation in tlr7 8 or 9 signaling	7/340	14/10821	8.07104246669509e-08	3.10001403834425e-06	2.33635439825384e-06	IRF7/MYD88/TLR7/TLR8/TLR9/TRAF6/UBB	7	HUMAN FLU	12	NFkB mediated inflammation induced by TLRs, TCRs and BCRs
zbp1 dai mediated induction of type i ifns	zbp1 dai mediated induction of type i ifns	8/340	21/10821	1.24554474719105e-07	4.57602309294105e-06	3.44876234348095e-06	DHX9/IRF3/MYD88/NFKB1/NFKB2/RELA/RIPK3/TLR3	8	HUMAN FLU	12	NFkB mediated inflammation induced by TLRs, TCRs and BCRs
the nlrp3 inflammasome	the nlrp3 inflammasome	7/340	15/10821	1.47264922987895e-07	5.18495249686547e-06	3.9076876494595e-06	CASP1/NFKB1/NFKB2/RELA/NLRP3/PYCARD/TXN	7	HUMAN FLU	12	NFkB mediated inflammation induced by TLRs, TCRs and BCRs
toll like receptor 10 tlr10 cascade	toll like receptor 10 tlr10 cascade	14/340	84/10821	3.03264263544095e-07	9.85608856518309e-06	7.42813277101933e-06	HMGB1/JUN/MAP2K1/MAP2K7/MAPK14/MAPK8/MYD88/NFKB1/NFKB2/RELA/NOD2/TLR5/TRAF6/UBB	14	HUMAN FLU	12	NFkB mediated inflammation induced by TLRs, TCRs and BCRs
traf6 mediated nf kb activation	traf6 mediated nf kb activation	8/340	24/10821	4.14449673898547e-07	1.27196369998442e-05	9.58627266883304e-06	DDX58/HMGB1/MAVS/NFKB1/NFKB2/RELA/TRAF6/TRIM25	8	HUMAN FLU	12	NFkB mediated inflammation induced by TLRs, TCRs and BCRs
rip mediated nfkb activation via zbp1	rip mediated nfkb activation via zbp1	7/340	17/10821	4.21479095852824e-07	1.27196369998442e-05	9.58627266883304e-06	DHX9/MYD88/NFKB1/NFKB2/RELA/RIPK3/TLR3	7	HUMAN FLU	12	NFkB mediated inflammation induced by TLRs, TCRs and BCRs
negative regulators of ddx58 ifih1 signaling	negative regulators of ddx58 ifih1 signaling	9/340	34/10821	7.03347048739728e-07	1.98109418728357e-05	1.49307005083346e-05	CYLD/DDX58/IRF3/ISG15/MAVS/TNFAIP3/TRIM25/UBA7/UBB	9	HUMAN FLU	12	NFkB mediated inflammation induced by TLRs, TCRs and BCRs
interleukin 2 family signaling	interleukin 2 family signaling	10/340	44/10821	7.87361201446413e-07	2.14619424265232e-05	1.6174992423602e-05	CSF2/HAVCR2/IL15/IL2/IL21/IL2RA/IL5/PIK3CD/STAT1/STAT3	10	HUMAN FLU	8	Interferon stimulated genes: interleukins and antigen presentation
peptide ligand binding receptors	peptide ligand binding receptors	21/340	197/10821	9.59707772301782e-07	2.53422833623439e-05	1.90994474421901e-05	C3/C5AR1/CCL2/CCL28/CCL3/CCL5/CCR2/CCR5/CXCL10/CXCL2/CXCL9/CXCR2/CXCR3/CXCR5/F2/F2RL1/FPR2/CXCL8/MLN/XCL1/XCR1	21	HUMAN FLU	3	GPCR signaling: Wnt, metabotropic receptors, cytokine receptors
interleukin 12 family signaling	interleukin 12 family signaling	11/340	57/10821	1.26751662710511e-06	3.2456107572843e-05	2.44608471897478e-05	CANX/CDC42/IFNG/IL10/IL12A/IL12B/IL27/PPIA/STAT1/STAT3/SOD1	11	HUMAN FLU	8	Interferon stimulated genes: interleukins and antigen presentation
negative regulation of the pi3k akt network	negative regulation of the pi3k akt network	15/340	110/10821	1.65523960978621e-06	4.11375726549807e-05	3.10037140532711e-05	AKT1/AREG/CD28/CD80/CD86/EGF/EGFR/FGFR1/HGF/ICOS/IL33/KITLG/MYD88/PIK3CD/TRAF6	15	HUMAN FLU	4	Signal transduction upon growth factor stimulation
traf6 mediated irf7 activation	traf6 mediated irf7 activation	8/340	29/10821	2.10767013657238e-06	5.08851790115331e-05	3.83500881992869e-05	DDX58/IFNA1/IFNB1/IRF3/IRF7/MAVS/TRAF6/TRIM25	8	HUMAN FLU	12	NFkB mediated inflammation induced by TLRs, TCRs and BCRs
traf3 dependent irf activation pathway	traf3 dependent irf activation pathway	6/340	14/10821	2.23416690177604e-06	5.2440862000021e-05	3.95225431454534e-05	DDX58/IFNB1/IRF3/IRF7/MAVS/TRIM25	6	HUMAN FLU	12	NFkB mediated inflammation induced by TLRs, TCRs and BCRs
extra nuclear estrogen signaling	extra nuclear estrogen signaling	12/340	75/10821	3.35800533029e-06	7.57537386244123e-05	5.70925093338766e-05	AKT1/AREG/BCL2/CAV1/CDKN1B/EGF/EGFR/HRAS/HSP90AA1/MMP9/SPHK1/XPO1	12	HUMAN FLU	4	Signal transduction upon growth factor stimulation
pi3k akt signaling in cancer	pi3k akt signaling in cancer	14/340	102/10821	3.40667700322801e-06	7.57537386244123e-05	5.70925093338766e-05	AKT1/AREG/CD28/CD80/CD86/CDKN1B/EGF/EGFR/FGFR1/HGF/ICOS/KITLG/NR4A1/PIK3CD	14	HUMAN FLU	4	Signal transduction upon growth factor stimulation
programmed cell death	programmed cell death	19/340	180/10821	3.68330059254794e-06	7.98048461718721e-05	6.01456641968017e-05	AKT1/BCL2/CASP3/CTNNB1/CYCS/FAS/FASLG/GZMB/H1-1/H1-2/HMGB1/KPNA1/MAPK8/RIPK3/STAT3/TLR4/TNFSF10/TP53/UBB	19	HUMAN FLU	2	Cell fate: apoptosis, senesence, differentiation
estrogen dependent nuclear events downstream of esr membrane signaling	estrogen dependent nuclear events downstream of esr membrane signaling	7/340	24/10821	6.20124250818086e-06	0.000131001247985321	9.87303083539321e-05	AKT1/AREG/BCL2/CDKN1B/EGF/EGFR/XPO1	7	HUMAN FLU	4	Signal transduction upon growth factor stimulation
immunoregulatory interactions between a lymphoid and a non lymphoid cell	immunoregulatory interactions between a lymphoid and a non lymphoid cell	19/340	191/10821	8.8002738525348e-06	0.000181371497692485	0.000136692315296112	B2M/C3/CD200/CD34/CD40/CD40LG/CD81/HLA-A/HLA-E/ICAM1/IGHV1-69/KLRC1/KLRK1/NCR1/NCR2/SELL/SFTPD/SIGLEC1/SLAMF6	19	HUMAN FLU	8	Interferon stimulated genes: interleukins and antigen presentation
interleukin 17 signaling	interleukin 17 signaling	11/340	71/10821	1.18714288070824e-05	0.000235763033849984	0.000177685002154145	IL17A/IL17RA/JUN/MAP2K1/MAP2K7/MAPK14/MAPK8/NFKB1/NOD2/TRAF6/UBB	11	HUMAN FLU	12	NFkB mediated inflammation induced by TLRs, TCRs and BCRs
diseases of signal transduction by growth factor receptors and second messengers	diseases of signal transduction by growth factor receptors and second messengers	29/340	386/10821	1.19974088231353e-05	0.000235763033849984	0.000177685002154145	AKT1/AREG/ATG7/BCR/CAMK2B/CD28/CD80/CD86/CDKN1B/CTNNB1/DLL1/EGF/EGFR/FGFR1/FN1/HGF/HRAS/HSP90AA1/ICOS/KITLG/MAP2K1/MYC/NR4A1/PIK3CD/RAF1/STAT1/STAT3/TGFB1/UBB	29	HUMAN FLU	4	Signal transduction upon growth factor stimulation
mapk family signaling cascades	mapk family signaling cascades	26/340	327/10821	1.28262031163435e-05	0.000246321400757052	0.000185642413526025	AREG/CAMK2B/CCND3/CDC42/CSF2/DNAJB1/EGF/EGFR/FGFR1/FN1/HGF/HRAS/IL2/IL2RA/IL5/IL6/JUN/KITLG/MAP2K1/MIR34C/MYC/RAF1/RAG1/TEK/UBB/XPO1	26	HUMAN FLU	4	Signal transduction upon growth factor stimulation
sars cov infections	sars cov infections	12/340	86/10821	1.44135844497826e-05	0.000265461503152521	0.000200067529626004	ACE2/CANX/FURIN/IL1R1/NR3C1/PDCD1/S1PR1/ST6GAL1/TLR7/TLR9/TMPRSS2/UBB	12	HUMAN FLU	8	Interferon stimulated genes: interleukins and antigen presentation
infection with mycobacterium tuberculosis	infection with mycobacterium tuberculosis	7/340	27/10821	1.466756489559e-05	0.000265461503152521	0.000200067529626004	B2M/KPNA1/LTF/NOS2/SFPQ/TLR2/UBB	7	HUMAN FLU	2	Cell fate: apoptosis, senesence, differentiation
cellular senescence	cellular senescence	19/340	198/10821	1.47653143765307e-05	0.000265461503152521	0.000200067529626004	CDKN1B/CDKN2B/H1-1/H1-2/IFNB1/IL1A/IL6/CXCL8/JUN/MAP2K7/MAP3K5/MAPK14/MAPK8/NFKB1/RELA/STAT3/TP53/TXN/UBB	19	HUMAN FLU	2	Cell fate: apoptosis, senesence, differentiation
potential therapeutics for sars	potential therapeutics for sars	8/340	37/10821	1.52178962218269e-05	0.000267898381405078	0.000201904105574677	ACE2/FURIN/IL1R1/NR3C1/PDCD1/S1PR1/TLR7/TLR9	8	HUMAN FLU	8	Interferon stimulated genes: interleukins and antigen presentation
regulation of tlr by endogenous ligand	regulation of tlr by endogenous ligand	6/340	19/10821	1.76636938715714e-05	0.000304608598397507	0.000229571101875418	CD36/HMGB1/SFTPA1/SFTPD/TLR2/TLR4	6	HUMAN FLU	12	NFkB mediated inflammation induced by TLRs, TCRs and BCRs
ovarian tumor domain proteases	ovarian tumor domain proteases	8/340	38/10821	1.87543842728586e-05	0.000316949094211311	0.000238871631264831	DDX58/MAVS/NOD2/TNFAIP3/TP53/TRAF6/TRIM25/UBB	8	HUMAN FLU	12	NFkB mediated inflammation induced by TLRs, TCRs and BCRs
constitutive signaling by aberrant pi3k in cancer	constitutive signaling by aberrant pi3k in cancer	11/340	75/10821	2.02999417596677e-05	0.000336342172292533	0.000253487404842083	AREG/CD28/CD80/CD86/EGF/EGFR/FGFR1/HGF/ICOS/KITLG/PIK3CD	11	HUMAN FLU	4	Signal transduction upon growth factor stimulation
apoptosis induced dna fragmentation	apoptosis induced dna fragmentation	5/340	13/10821	3.10868104217294e-05	0.000488414881959836	0.000368098416176519	CASP3/H1-1/H1-2/HMGB1/KPNA1	5	HUMAN FLU	2	Cell fate: apoptosis, senesence, differentiation
trafficking and processing of endosomal tlr	trafficking and processing of endosomal tlr	5/340	13/10821	3.10868104217294e-05	0.000488414881959836	0.000368098416176519	LGMN/TLR3/TLR7/TLR8/TLR9	5	HUMAN FLU	12	NFkB mediated inflammation induced by TLRs, TCRs and BCRs
intracellular signaling by second messengers	intracellular signaling by second messengers	24/340	304/10821	3.12123119832321e-05	0.000488414881959836	0.000368098416176519	AKT1/AREG/CAMK2B/CD28/CD80/CD86/CDKN1B/EGF/EGFR/FGFR1/HGF/ICOS/IL33/JUN/KITLG/MBD3/MYD88/NEDD4/NR4A1/PIK3CD/PPARG/TP53/TRAF6/UBB	24	HUMAN FLU	4	Signal transduction upon growth factor stimulation
cd209 dc sign signaling	cd209 dc sign signaling	6/340	21/10821	3.34942554687085e-05	0.000514593561291977	0.000387828221216625	CD209/HRAS/NFKB1/RELA/RELB/RAF1	6	HUMAN FLU	12	NFkB mediated inflammation induced by TLRs, TCRs and BCRs
cell surface interactions at the vascular wall	cell surface interactions at the vascular wall	18/340	194/10821	3.89283293490976e-05	0.000587400683928347	0.000442699986018873	CAV1/CD244/CEACAM6/F2/FN1/GYPC/HRAS/IGHA1/IGHM/IGHV1-69/ITGAM/ITGAX/PPIA/PROC/SDC1/SELL/TEK/TGFB1	18	HUMAN FLU	9	Extracellular matrix organization, coagulation and lipoprotein metabolism
signaling by ptk6	signaling by ptk6	9/340	54/10821	4.09638736870469e-05	0.000607271460799204	0.000457675781729702	AKT1/CDKN1B/EGF/EGFR/HRAS/NR3C1/SFPQ/STAT3/UBB	9	HUMAN FLU	4	Signal transduction upon growth factor stimulation
early phase of hiv life cycle	early phase of hiv life cycle	5/340	14/10821	4.71160568217033e-05	0.000686432207143781	0.000517336014104002	CCR5/CD4/KPNA1/PPIA/PSIP1	5	HUMAN FLU	7	Response against viruses via TGF-SMAD signaling
tak1 activates nfkb by phosphorylation and activation of ikks complex	tak1 activates nfkb by phosphorylation and activation of ikks complex	7/340	32/10821	4.85534722450818e-05	0.000695384475374476	0.000524082974277867	HMGB1/NFKB1/NFKB2/RELA/NOD2/TRAF6/UBB	7	HUMAN FLU	12	NFkB mediated inflammation induced by TLRs, TCRs and BCRs
interleukin 1 signaling	interleukin 1 signaling	12/340	102/10821	8.11893881641252e-05	0.00114341721664476	0.000861747014724486	HMGB1/IL1A/IL1B/IL1R1/MAP2K1/MYD88/NFKB1/NFKB2/RELA/NOD2/TRAF6/UBB	12	HUMAN FLU	12	NFkB mediated inflammation induced by TLRs, TCRs and BCRs
p75ntr signals via nf kb	p75ntr signals via nf kb	5/340	16/10821	9.75947925446585e-05	0.00133947671222473	0.00100950907617062	MYD88/NFKB1/RELA/TRAF6/UBB	5	HUMAN FLU	12	NFkB mediated inflammation induced by TLRs, TCRs and BCRs
signaling by egfr in cancer	signaling by egfr in cancer	6/340	25/10821	9.82811315478501e-05	0.00133947671222473	0.00100950907617062	AREG/EGF/EGFR/HRAS/HSP90AA1/UBB	6	HUMAN FLU	4	Signal transduction upon growth factor stimulation
interleukin 7 signaling	interleukin 7 signaling	7/340	36/10821	0.000108077616558631	0.00142696228112568	0.00107544338845349	CISH/HGF/IL7/RAG1/SOCS1/STAT3/TSLP	7	HUMAN FLU	8	Interferon stimulated genes: interleukins and antigen presentation
nod1 2 signaling pathway	nod1 2 signaling pathway	7/340	36/10821	0.000108077616558631	0.00142696228112568	0.00107544338845349	CASP1/CYLD/MAPK14/NOD2/TNFAIP3/TRAF6/UBB	7	HUMAN FLU	12	NFkB mediated inflammation induced by TLRs, TCRs and BCRs
death receptor signalling	death receptor signalling	14/340	141/10821	0.000137135402215435	0.00178276022880065	0.00134359381927673	ARHGEF15/CASP3/CYLD/FAS/FASLG/MAPK8/MYD88/NFKB1/RELA/TNF/TNFAIP3/TNFSF10/TRAF6/UBB	14	HUMAN FLU	12	NFkB mediated inflammation induced by TLRs, TCRs and BCRs
interferon gamma signaling	interferon gamma signaling	11/340	93/10821	0.000152670489298035	0.0019546449008612	0.0014731363002442	B2M/CAMK2B/HLA-A/HLA-E/ICAM1/IFNG/IRF3/IRF7/SOCS1/STAT1/TRIM25	11	HUMAN FLU	8	Interferon stimulated genes: interleukins and antigen presentation
removal of aminoterminal propeptides from gamma carboxylated proteins	removal of aminoterminal propeptides from gamma carboxylated proteins	4/340	10/10821	0.000173065230794982	0.00218268835853373	0.00164500337204971	F10/F2/FURIN/PROC	4	HUMAN FLU	9	Extracellular matrix organization, coagulation and lipoprotein metabolism
intrinsic pathway for apoptosis	intrinsic pathway for apoptosis	8/340	53/10821	0.000225489210515424	0.00280203504243431	0.00211177975792309	AKT1/BCL2/CASP3/CYCS/GZMB/MAPK8/STAT3/TP53	8	HUMAN FLU	2	Cell fate: apoptosis, senesence, differentiation
constitutive signaling by ligand responsive egfr cancer variants	constitutive signaling by ligand responsive egfr cancer variants	5/340	19/10821	0.000240364422150073	0.00294359328575089	0.00221846644394804	EGF/EGFR/HRAS/HSP90AA1/UBB	5	HUMAN FLU	4	Signal transduction upon growth factor stimulation
leishmania infection	leishmania infection	22/340	306/10821	0.000258957225970867	0.00302877791808345	0.00228266663399625	C3/CASP1/CDC42/FURIN/IGHG1/IGHV1-69/IL1A/IL10/IL18/IL1B/IL6/JUN/MAPK14/MAPK8/NFKB1/NFKB2/RELA/NLRP3/NOX1/NT5E/PYCARD/TXN	22	HUMAN FLU	3	GPCR signaling: Wnt, metabotropic receptors, cytokine receptors
gamma carboxylation transport and amino terminal cleavage of proteins	gamma carboxylation transport and amino terminal cleavage of proteins	4/340	11/10821	0.000265242089867663	0.00302877791808345	0.00228266663399625	F10/F2/FURIN/PROC	4	HUMAN FLU	9	Extracellular matrix organization, coagulation and lipoprotein metabolism
interleukin 27 signaling	interleukin 27 signaling	4/340	11/10821	0.000265242089867663	0.00302877791808345	0.00228266663399625	CANX/IL27/STAT1/STAT3	4	HUMAN FLU	8	Interferon stimulated genes: interleukins and antigen presentation
ripk1 mediated regulated necrosis	ripk1 mediated regulated necrosis	5/340	20/10821	0.000312295809019513	0.00351853278161985	0.00265177493974464	FAS/FASLG/RIPK3/TNFSF10/UBB	5	HUMAN FLU	2	Cell fate: apoptosis, senesence, differentiation
signaling by scf kit	signaling by scf kit	7/340	43/10821	0.000345444509040592	0.0038407975018329	0.00289465274196064	HRAS/KITLG/MMP9/SH2B2/SOCS1/STAT1/STAT3	7	HUMAN FLU	8	Interferon stimulated genes: interleukins and antigen presentation
cd28 dependent vav1 pathway	cd28 dependent vav1 pathway	4/340	12/10821	0.000388045797559614	0.00415061644225156	0.00312815066653652	CD28/CD80/CD86/CDC42	4	HUMAN FLU	4	Signal transduction upon growth factor stimulation
interleukin 35 signalling	interleukin 35 signalling	4/340	12/10821	0.000388045797559614	0.00415061644225156	0.00312815066653652	CANX/IL12A/STAT1/STAT3	4	HUMAN FLU	8	Interferon stimulated genes: interleukins and antigen presentation
ticam1 dependent activation of irf3 irf7	ticam1 dependent activation of irf3 irf7	4/340	12/10821	0.000388045797559614	0.00415061644225156	0.00312815066653652	IRF3/IRF7/TLR3/UBB	4	HUMAN FLU	12	NFkB mediated inflammation induced by TLRs, TCRs and BCRs
signaling by vegf	signaling by vegf	11/340	106/10821	0.000484416804684937	0.0050534839501083	0.00380860515704207	AKT1/AXL/CAV1/CDC42/CTNNB1/CYBB/FLT1/HRAS/HSP90AA1/MAPK14/SPHK1	11	HUMAN FLU	4	Signal transduction upon growth factor stimulation
costimulation by the cd28 family	costimulation by the cd28 family	9/340	74/10821	0.000490541547212523	0.00505497082188514	0.0038097257517789	AKT1/CD274/CD28/CD4/CD80/CD86/CDC42/ICOS/PDCD1	9	HUMAN FLU	4	Signal transduction upon growth factor stimulation
jnk c jun kinases phosphorylation and activation mediated by activated human tak1	jnk c jun kinases phosphorylation and activation mediated by activated human tak1	5/340	22/10821	0.000503708507562576	0.005128116733619	0.00386485284813391	MAP2K7/MAPK8/NOD2/TRAF6/UBB	5	HUMAN FLU	12	NFkB mediated inflammation induced by TLRs, TCRs and BCRs
nf kb is activated and signals survival	nf kb is activated and signals survival	4/340	13/10821	0.000546694236287562	0.00543478387838811	0.00409597539261888	NFKB1/RELA/TRAF6/UBB	4	HUMAN FLU	12	NFkB mediated inflammation induced by TLRs, TCRs and BCRs
platelet activation signaling and aggregation	platelet activation signaling and aggregation	19/340	261/10821	0.000579945713930539	0.00569830381710821	0.00429457964416128	AKT1/ALB/CALU/CAP1/CD36/CD9/CDC42/EGF/F2/FN1/HGF/MAPK14/MPL/PLG/PPIA/RAF1/SOD1/TGFB1/TTN	19	HUMAN FLU	9	Extracellular matrix organization, coagulation and lipoprotein metabolism
interleukin 12 signaling	interleukin 12 signaling	7/340	47/10821	0.000605430805379244	0.00588033368443059	0.00443176814584928	CDC42/IFNG/IL10/IL12A/IL12B/PPIA/SOD1	7	HUMAN FLU	8	Interferon stimulated genes: interleukins and antigen presentation
shc1 events in egfr signaling	shc1 events in egfr signaling	4/340	14/10821	0.000746525508073905	0.00708779836317359	0.00534178512578016	AREG/EGF/EGFR/HRAS	4	HUMAN FLU	4	Signal transduction upon growth factor stimulation
other interleukin signaling	other interleukin signaling	5/340	24/10821	0.000772087972804548	0.00724904818910937	0.00546331255610236	CASP3/CD4/CSF3/IL32/SDC1	5	HUMAN FLU	8	Interferon stimulated genes: interleukins and antigen presentation
antigen presentation folding assembly and peptide loading of class i mhc	antigen presentation folding assembly and peptide loading of class i mhc	5/340	25/10821	0.000940539683118725	0.00863865252429698	0.00651060078131383	B2M/CALR/CANX/HLA-A/HLA-E	5	HUMAN FLU	8	Interferon stimulated genes: interleukins and antigen presentation
complement cascade	complement cascade	11/340	115/10821	0.00096514225582864	0.00876930329220646	0.00660906694710047	C3/C5AR1/CD59/CD81/CR1/CR2/CRP/F2/IGHG1/IGHV1-69/MBL2	11	HUMAN FLU	11	Complement activation and cascade
constitutive signaling by egfrviii	constitutive signaling by egfrviii	4/340	15/10821	0.000992948831813967	0.00892597620088088	0.00672714494118085	EGF/EGFR/HRAS/HSP90AA1	4	HUMAN FLU	4	Signal transduction upon growth factor stimulation
antigen processing cross presentation	antigen processing cross presentation	10/340	99/10821	0.00107096411880419	0.00952594400410047	0.00717931625347965	B2M/CALR/CD36/CYBB/HLA-A/HLA-E/MYD88/TLR2/TLR4/UBB	10	HUMAN FLU	12	NFkB mediated inflammation induced by TLRs, TCRs and BCRs
caspase activation via extrinsic apoptotic signalling pathway	caspase activation via extrinsic apoptotic signalling pathway	5/340	26/10821	0.00113485474486961	0.00988610576716312	0.00745075551433658	CASP3/FAS/FASLG/TLR4/TNFSF10	5	HUMAN FLU	2	Cell fate: apoptosis, senesence, differentiation
regulation of ifna signaling	regulation of ifna signaling	5/340	26/10821	0.00113485474486961	0.00988610576716312	0.00745075551433658	IFNA1/IFNAR1/IFNB1/SOCS1/STAT1	5	HUMAN FLU	8	Interferon stimulated genes: interleukins and antigen presentation
